# Causes and consequences of vascular dementia across the life course: Evidence from a UK Biobank phenome-wide and Mendelian randomization study

**DOI:** 10.1101/2025.06.23.25330106

**Authors:** Phazha Bothongo, Victoria Taylor-Bateman, Roxanna Korologou-Linden, Neil M Davies, Emma Hart, Patrick G Kehoe, Yoav Ben-Shlomo, Emma L Anderson

**Author notes:** Corresponding Author Phazha Bothongo, Address: Division of Psychiatry, University College London (UCL), 4^th^ Floor, Maple House, 149 Tottenham Court Road, London, W1T 7NF.

## Abstract

**Background:** Vascular dementia (VaD) is the second most common cause of dementia, yet its risk factors and biological mechanisms remain poorly understood.

**Objective:** To identify causes and consequences of VaD by developing a polygenic risk score (PRS) for VaD and conducting a phenome-wide association study (PheWAS), followed by Mendelian randomization (MR) analyses using data from the UK Biobank.

**Methods:** Using data from 334,758 UK Biobank participants, we first constructed a VaD PRS based on the most recent genome-wide association study (GWAS). We then performed an age-stratified PheWAS (39–53, 53–62, 62–72 years), examining 9,319 phenotypes associated with the VaD PRS. We followed up PheWAS hits with two-sample MR to evaluate causal relationships with VaD risk.

**Results:** Our PheWAS revealed age-dependent associations, with many relationships strengthening as age increased. Associations were found with vascular and Alzheimer’s dementias; cerebrovascular traits such as white matter hyperintensities (WMH), stroke, and intracerebral haemorrhage; adverse lipid profiles; elevated systolic blood pressure and glucose levels; reduced brain volumes (subcortical and hippocampal); and poorer cognitive function. The VaD PRS was also associated with higher risk of depression, Parkinson’s disease, neuroinflammatory disorders, and decreased basal metabolic rate and fat-free mass. MR analyses supported causal effects for WMH (OR: 1.83, 95% CI: 1.39–2.40), depression (1.25, 1.02–1.54), lipid traits (e.g., apolipoprotein B/A1 ratio: 1.31, 1.06–1.62), HbA1c (1.14, 1.02–1.28), and diastolic (1.03, 1.01–1.04) and systolic (1.01, 1.01–1.02) blood pressure. Protective factors included years of schooling (0.76, 0.64–0.90), apolipoprotein A (0.74, 0.59–0.92), fat-free mass (0.84, 0.71–0.99), and basal metabolic rate (0.82, 0.69–0.97).

**Conclusions:** Our findings highlight the central role of cardiometabolic and educational factors in the development of vascular dementia. Several modifiable risk factors—particularly blood pressure, glucose regulation, lipid levels, and years of schooling—showed evidence of causal effects on VaD risk. Age-stratified results suggest that early intervention, ideally from midlife, may offer the greatest preventive benefit by mitigating the progressive accumulation of vascular damage contributing to dementia risk.

## Supplementary Tables 1-19 for "Causes and consequences of vascular dementia across the life course: Evidence from a UK Biobank phenome-wide and Mendelian randomization study" (part 1 of 3)

### Sheet: Index
Data	Description
Supplementary Table 1	UK Biobank Data Categories Analysed in PheWAS
Supplementary Table 2	UK Biobank variables excluded from MR-PheWAS.
Supplementary Table 3	Genetic variants and weights used to construct VaD PRS for preliminary MR-PheWAS
Supplementary Table 4	UK Biobank variables excluded from MR-PheWAS
Supplementary Table 5	558 Results from VaD MR-PheWAS, within oldest age group, below P values threshold of 1.69x10-3 with a false discovery rate of 5%, ranked by P value
Supplementary Table 6	440 Results from VaD MR-PheWAS, within middle age group, below P values threshold of 1.37x10-3 with a false discovery rate of 5%, ranked by P value
Supplementary Table 7	272 Results from VaD MR-PheWAS, within youngest age group, below P values threshold of 8.75x10-3 with a false discovery rate of 5%, ranked by P value
Supplementary Table 8	701 Results from VaD MR-PheWAS, within the entire sample, below P values threshold of 1.64x10-3 with a false discovery rate of 5%, ranked by P value
Supplementary Table 9	Phenotype Associations Not Followed Up in Mendelian Randomization Analysis
Supplementary Table 10	848 Results from Sensitivity VaD MR-PheWAS, within oldest age group, below P values threshold of 2.55x10-3 with a false discovery rate of 5%, ranked by P value
Supplementary Table 11	GWAS Sources for Phenotype Associations with Vascular Dementia PRS
Supplementary Table 12	Significant effect estimates with 95% confidence intervals examining the causal association between phenotypes and Vascular dementia using Mendelian Randomization
Supplementary Table 13	Non-significant effect estimates with 95% confidence intervals examining the causal association between phenotypes and Vascular dementia using Mendelian Randomization
Supplementary Table 14	Association of vascular dementia polygenic risk score with phenotypes, and direction of estimated effect of each phenotype using Mendelian randomization.
Supplementary Table 15	848 Results from Sensitivity VaD MR-PheWAS, within oldest age group, below P values threshold of 2.55x10-3 with a false discovery rate of 5%, ranked by P value
Supplementary Table 16	448 Results from Sensitivity VaD MR-PheWAS, within middle age group, below P values threshold of 2.41x10-3 with a false discovery rate of 5%, ranked by P value
Supplementary Table 17	371 Results from Sensitivity VaD MR-PheWAS, within youngest age group, below P values threshold of 1.99x10-3 with a false discovery rate of 5%, ranked by P value
Supplementary Table 18	Age trend analysis results for previously implicated demenbtia risk factors
Supplementary Table 19	Significant effects of phenotypes on risk of vascular dementia: A comparison of effect estimates from inverse variance weighted and MR-Egger regression.

### Sheet: Supplementary Table 1
Supplementary Table 1: UK Biobank Data Categories Analysed in PheWAS
Domain	UK Biobank Categories	Variable Count
Additional Exposures	physical activity measurement, local environment, etc.	~360
Biological Samples	blood and urine assays	~970
Cognitive Function	fluid intelligence/reasoning, reaction time, etc.	~120
Early Life Factors	comparative body size, maternal smoking, etc.	~10
Eye Measures	visual acuity, refractometry, etc.	~310
Family History	illness and age of father/mother, etc	~20
Health and Medical History	general health, medication, etc.	~100
Health-Related Outcomes	algorithmically defined outcomes, first occurrences, etc.	~2,640
Imaging	abdominal mri, brain mri, etc.	~2,810
Lifestyle and Environment	sleep, alcohol, etc.	~130
Online Follow-Up	cognitive function online, diet by 24-hour recall, etc.	~1,670
Physical Measures	blood pressure, anthropometry, etc.	~240
Psychosocial factors, Sex-specific factors	bipolar disorder status, leisure/social activities, balding pattern, etc	~80
Sociodemographic	education, employment, etc.	~30
Verbal Interview	operations, medical conditions, etc.	~40

### Sheet: Supplementary Table 2
Supplementary Table 2: UK Biobank variables excluded from MR-PheWAS.
Number of fields	Field IDs	Reason excluded from phenome scan
1	54	Assessment centre
2	87, 92	Polymorphic fields (containing values with mixed data types)
17	22000, 22001, 22003, 22004, 22005, 22006, 22009, 22010, 22011, 22012, 22013, 22018, 22019, 22021, 22027, 22051, 22052	Genetic data description fields
1	31	Sex field
5	34, 52, 21003, 21022, 21200	Age fields
17	20012, 20013, 20014, 3059, 3065, 3081, 4268, 4275, 4281, 4287, 5149, 5152, 5155, 5164, 6024, 6074, 6075	Assessment centre environment (ACE) fields
21	4232, 4243, 4259, 5090, 5091, 5136, 5138, 5139, 5140, 5141, 5142, 5143, 5144, 5145, 5146, 5147, 5148, 6312, 401, 402, 10691	Categorical (single) field with more than one value recorded per person.

### Sheet: Supplementary Table 3
Supplementary Table 3: Genetic variants and weights used to construct VaD PRS for preliminary MR-PheWAS
SNP	Gene	CHR	POS	Effect Allele	Other Allele	Effect size	SE	P
rs2927468	NECTIN2	19	44854682	G	A	0.1301	0.0195	2.342e-11
rs429358	APOE	19	44908684	C	T	0.7244	0.0264	3.26e-166
rs5167	APOC4, APOC4-APOC2	19	44945208	G	T	0.1202	0.0197	1.131e-09
rs7412	APOE	19	44908822	C	T	0.255	0.0408	4.119e-10
rs11879304	HIF3A	19	46309863	A	G	0.1094	0.0215	3.704e-07
rs28615360	BCAM, NECTIN2	19	44841465	A	G	0.574	0.1118	2.841e-07
rs3852860	NECTIN2	19	44879709	C	T	0.1026	0.0197	2.02e-07
rs620807	BLOC1S3, MARK4	19	45203694	G	A	0.1111	0.021	1.145e-07
rs76396605	lncRNA	19	44140039	T	C	0.3551	0.072	8.122e-07

### Sheet: Supplementary Table 4
Supplementary Table 4: Genetic variants and weights used to construct sensitivity VaD PRS for preliminary MR-PheWAS
SNP	Gene	CHR	POS	Effect Allele	Other Allele	Effect size	SE	P
rs2927468	NECTIN2	19	44854682	G	A	0.1301	0.0195	2.342e-11
rs429358	APOE	19	44908684	C	T	0.7244	0.0264	3.26e-166
rs5167	APOC4, APOC4-APOC2	19	44945208	G	T	0.1202	0.0197	1.131e-09
rs7412	APOE	19	44908822	C	T	0.255	0.0408	4.119e-10
* Only genome-wide significant SNPS ( P < 5x10-8)

### Sheet: Supplementary Table 5
Supplementary Table 5: 558 Results from VaD MR-PheWAS, within oldest age group, below P values threshold of 1.69x10-3 with a false discovery rate of 5%, ranked by P value
Rank	FDR < 5%	FDR Pvalue	varName	varType	n	beta	lower	upper	pvalue	resType	description	Cat1_ID	Cat1_Title	Cat2_ID	Cat2_Title	Cat3_ID	Cat3_Title	Category	Path
1	YES	0	30640	CONTINUOUS	105809	0.140684	0.134822	0.146547	0	LINEAR	Apolipoprotein B	100078	Biological samples	100079	Assay results	100080	Blood assays	17518	Biological samples > Assay results > Blood assays > Blood biochemistry
2	YES	0	30710	CONTINUOUS	106006	-0.137857	-0.143802	-0.131913	0	LINEAR	C-reactive protein	100078	Biological samples	100079	Assay results	100080	Blood assays	17518	Biological samples > Assay results > Blood assays > Blood biochemistry
3	YES	0	131036	DATE	109163/2422(111585)	0.654667	0.622029	0.687239	0	LOGISTIC-BINARY	Date G30 first reported (alzheimer's disease)	2406	Health-related outcomes		First occurrences		First occurrences	2406	Health-related outcomes > First occurrences > Nervous system disorders
4	YES	2.03454e-259	130836	DATE	109773/1812(111585)	0.65571	0.618554	0.692749	4.99273e-263	LOGISTIC-BINARY	Date F00 first reported (dementia in alzheimer's disease)	2405	Health-related outcomes		First occurrences		First occurrences	2405	Health-related outcomes > First occurrences > Mental and behavioural disorders
5	YES	4.7291e-257	23549	CONTINUOUS	62642	0.134869	0.12724	0.142499	1.45064e-260	LINEAR	Free Cholesterol in Small LDL	220	Biological samples		Blood assays		Blood assays	220	Biological samples > Blood assays > NMR metabolomics
6	YES	4.85891e-256	23546	CONTINUOUS	62642	0.134836	0.127192	0.14248	1.78856e-259	LINEAR	Phospholipids in Small LDL	220	Biological samples		Blood assays		Blood assays	220	Biological samples > Blood assays > NMR metabolomics
7	YES	1.15579e-241	130842	DATE	108793/2792(111585)	0.531633	0.500402	0.562744	4.96352e-245	LOGISTIC-BINARY	Date F03 first reported (unspecified dementia)	2405	Health-related outcomes		First occurrences		First occurrences	2405	Health-related outcomes > First occurrences > Mental and behavioural disorders
8	YES	5.09315e-213	30780	CONTINUOUS	106051	0.0931928	0.087388	0.0989976	2.49971e-216	LINEAR	LDL direct	100078	Biological samples	100079	Assay results	100080	Blood assays	17518	Biological samples > Assay results > Blood assays > Blood biochemistry
9	YES	1.71581e-204	23644	CONTINUOUS	62642	-0.120536	-0.128188	-0.112884	9.47382e-208	LINEAR	Phospholipids to Total Lipids in Small HDL percentage	220	Biological samples		Blood assays		Blood assays	220	Biological samples > Blood assays > NMR metabolomics
10	YES	1.87956e-190	23542	CONTINUOUS	62642	0.115596	0.107991	0.123201	1.1531e-193	LINEAR	Free Cholesterol in Medium LDL	220	Biological samples		Blood assays		Blood assays	220	Biological samples > Blood assays > NMR metabolomics
11	YES	8.44132e-187	23421	CONTINUOUS	62642	0.112822	0.105326	0.120318	5.69659e-190	LINEAR	Free Cholesterol in LDL	220	Biological samples		Blood assays		Blood assays	220	Biological samples > Blood assays > NMR metabolomics
12	YES	6.56531e-174	23545	CONTINUOUS	62642	0.111421	0.103748	0.119094	4.83336e-177	LINEAR	Total Lipids in Small LDL	220	Biological samples		Blood assays		Blood assays	220	Biological samples > Blood assays > NMR metabolomics
13	YES	2.06284e-169	23535	CONTINUOUS	62642	0.106405	0.0989803	0.113831	1.64521e-172	LINEAR	Free Cholesterol in Large LDL	220	Biological samples		Blood assays		Blood assays	220	Biological samples > Blood assays > NMR metabolomics
14	YES	3.50258e-167	23413	CONTINUOUS	62642	0.107835	0.100259	0.115411	3.00835e-170	LINEAR	Phospholipids in LDL	220	Biological samples		Blood assays		Blood assays	220	Biological samples > Blood assays > NMR metabolomics
15	YES	1.15699e-166	20110#10	CAT-MUL	88207/12109(100316)	0.250161	0.233384	0.268805	1.06472e-169	LOGISTIC-BINARY	Illnesses of mother: Alzheimer's disease/dementia	100000	UK Biobank Assessment Centre	100025	Touchscreen	100034	Family history	100034	UK Biobank Assessment Centre > Touchscreen > Family history
16	YES	1.56688e-158	23539	CONTINUOUS	62642	0.106527	0.0988407	0.114214	1.53804e-161	LINEAR	Phospholipids in Medium LDL	220	Biological samples		Blood assays		Blood assays	220	Biological samples > Blood assays > NMR metabolomics
17	YES	4.85513e-158	23547	CONTINUOUS	62642	0.106107	0.0984385	0.113776	5.06363e-161	LINEAR	Cholesterol in Small LDL	220	Biological samples		Blood assays		Blood assays	220	Biological samples > Blood assays > NMR metabolomics
18	YES	1.9138e-157	23647	CONTINUOUS	62642	0.102212	0.0948098	0.109614	2.1134e-160	LINEAR	Free Cholesterol to Total Lipids in Small HDL percentage	220	Biological samples		Blood assays		Blood assays	220	Biological samples > Blood assays > NMR metabolomics
19	YES	1.98618e-156	23404	CONTINUOUS	62642	0.103628	0.0960989	0.111158	2.31517e-159	LINEAR	Clinical LDL Cholesterol	220	Biological samples		Blood assays		Blood assays	220	Biological samples > Blood assays > NMR metabolomics
20	YES	2.22294e-156	23533	CONTINUOUS	62642	0.102775	0.0953061	0.110244	2.72753e-159	LINEAR	Cholesterol in Large LDL	220	Biological samples		Blood assays		Blood assays	220	Biological samples > Blood assays > NMR metabolomics
21	YES	1.4012e-150	23405	CONTINUOUS	62642	0.101908	0.0943599	0.109456	1.80523e-153	LINEAR	LDL Cholesterol	220	Biological samples		Blood assays		Blood assays	220	Biological samples > Blood assays > NMR metabolomics
22	YES	8.64263e-149	23531	CONTINUOUS	62642	0.100348	0.0928708	0.107826	1.16649e-151	LINEAR	Total Lipids in Large LDL	220	Biological samples		Blood assays		Blood assays	220	Biological samples > Blood assays > NMR metabolomics
23	YES	9.54826e-149	23534	CONTINUOUS	62642	0.100521	0.0930288	0.108012	1.3473e-151	LINEAR	Cholesteryl Esters in Large LDL	220	Biological samples		Blood assays		Blood assays	220	Biological samples > Blood assays > NMR metabolomics
24	YES	2.17788e-148	23425	CONTINUOUS	62642	0.101306	0.0937457	0.108866	3.20669e-151	LINEAR	Total Lipids in LDL	220	Biological samples		Blood assays		Blood assays	220	Biological samples > Blood assays > NMR metabolomics
25	YES	8.84594e-145	23532	CONTINUOUS	62642	0.0992811	0.0917801	0.106782	1.35674e-147	LINEAR	Phospholipids in Large LDL	220	Biological samples		Blood assays		Blood assays	220	Biological samples > Blood assays > NMR metabolomics
26	YES	2.47278e-142	23527	CONTINUOUS	62642	0.0957581	0.088461	0.103055	3.94432e-145	LINEAR	Cholesteryl Esters in IDL	220	Biological samples		Blood assays		Blood assays	220	Biological samples > Blood assays > NMR metabolomics
27	YES	4.12076e-142	30690	CONTINUOUS	106251	0.0742619	0.068592	0.0799318	6.82579e-145	LINEAR	Cholesterol	100078	Biological samples	100079	Assay results	100080	Blood assays	17518	Biological samples > Assay results > Blood assays > Blood biochemistry
28	YES	6.82966e-140	23637	CONTINUOUS	62642	0.0955751	0.0882278	0.102922	1.17319e-142	LINEAR	Free Cholesterol to Total Lipids in Large HDL percentage	220	Biological samples		Blood assays		Blood assays	220	Biological samples > Blood assays > NMR metabolomics
29	YES	1.91029e-139	23615	CONTINUOUS	62642	0.0985869	0.0909955	0.106178	3.39868e-142	LINEAR	Cholesterol to Total Lipids in Large LDL percentage	220	Biological samples		Blood assays		Blood assays	220	Biological samples > Blood assays > NMR metabolomics
30	YES	7.31094e-138	23526	CONTINUOUS	62642	0.0942068	0.0869108	0.101503	1.34557e-140	LINEAR	Cholesterol in IDL	220	Biological samples		Blood assays		Blood assays	220	Biological samples > Blood assays > NMR metabolomics
31	YES	9.01469e-137	23645	CONTINUOUS	62642	0.100293	0.0924945	0.108092	1.71445e-139	LINEAR	Cholesterol to Total Lipids in Small HDL percentage	220	Biological samples		Blood assays		Blood assays	220	Biological samples > Blood assays > NMR metabolomics
32	YES	2.19196e-134	23417	CONTINUOUS	62642	0.0965438	0.0889699	0.104118	4.30324e-137	LINEAR	Cholesteryl Esters in LDL	220	Biological samples		Blood assays		Blood assays	220	Biological samples > Blood assays > NMR metabolomics
33	YES	3.02698e-134	23599	CONTINUOUS	62642	0.0960639	0.0885233	0.103604	6.12824e-137	LINEAR	Phospholipids to Total Lipids in Small VLDL percentage	220	Biological samples		Blood assays		Blood assays	220	Biological samples > Blood assays > NMR metabolomics
34	YES	7.15509e-132	23530	CONTINUOUS	62642	0.0958224	0.088233	0.103412	1.49247e-134	LINEAR	Concentration of Large LDL Particles	220	Biological samples		Blood assays		Blood assays	220	Biological samples > Blood assays > NMR metabolomics
35	YES	1.33267e-128	23523	CONTINUOUS	62642	0.0932173	0.0857407	0.100694	2.86156e-131	LINEAR	Concentration of IDL Particles	220	Biological samples		Blood assays		Blood assays	220	Biological samples > Blood assays > NMR metabolomics
36	YES	6.37037e-127	23441	CONTINUOUS	62642	0.0964487	0.0886616	0.104236	1.40695e-129	LINEAR	Apolipoprotein B to Apolipoprotein A1 ratio	220	Biological samples		Blood assays		Blood assays	220	Biological samples > Blood assays > NMR metabolomics
37	YES	2.56539e-125	23538	CONTINUOUS	62642	0.0946173	0.0869289	0.102306	5.82328e-128	LINEAR	Total Lipids in Medium LDL	220	Biological samples		Blood assays		Blood assays	220	Biological samples > Blood assays > NMR metabolomics
38	YES	1.45667e-123	23524	CONTINUOUS	62642	0.0890237	0.0817384	0.0963091	3.39593e-126	LINEAR	Total Lipids in IDL	220	Biological samples		Blood assays		Blood assays	220	Biological samples > Blood assays > NMR metabolomics
39	YES	2.95027e-122	23429	CONTINUOUS	62642	0.0927616	0.0851296	0.100394	7.05892e-125	LINEAR	Concentration of LDL Particles	220	Biological samples		Blood assays		Blood assays	220	Biological samples > Blood assays > NMR metabolomics
40	YES	3.89899e-122	23627	CONTINUOUS	62642	0.0944933	0.0867146	0.102272	9.56806e-125	LINEAR	Free Cholesterol to Total Lipids in Small LDL percentage	220	Biological samples		Blood assays		Blood assays	220	Biological samples > Blood assays > NMR metabolomics
41	YES	5.95979e-121	23540	CONTINUOUS	62642	0.0928611	0.0851792	0.100543	1.49909e-123	LINEAR	Cholesterol in Medium LDL	220	Biological samples		Blood assays		Blood assays	220	Biological samples > Blood assays > NMR metabolomics
42	YES	2.74173e-119	23528	CONTINUOUS	62642	0.0878089	0.0804942	0.0951237	7.06458e-122	LINEAR	Free Cholesterol in IDL	220	Biological samples		Blood assays		Blood assays	220	Biological samples > Blood assays > NMR metabolomics
43	YES	1.80568e-117	23602	CONTINUOUS	62642	0.0897731	0.0822368	0.0973094	4.76346e-120	LINEAR	Free Cholesterol to Total Lipids in Small VLDL percentage	220	Biological samples		Blood assays		Blood assays	220	Biological samples > Blood assays > NMR metabolomics
44	YES	2.06831e-115	23548	CONTINUOUS	62642	0.0908459	0.0831515	0.0985403	5.58316e-118	LINEAR	Cholesteryl Esters in Small LDL	220	Biological samples		Blood assays		Blood assays	220	Biological samples > Blood assays > NMR metabolomics
45	YES	6.49941e-115	23628	CONTINUOUS	62642	-0.0908826	-0.0985971	-0.0831682	1.79431e-117	LINEAR	Triglycerides to Total Lipids in Small LDL percentage	220	Biological samples		Blood assays		Blood assays	220	Biological samples > Blood assays > NMR metabolomics
46	YES	1.6973e-114	23401	CONTINUOUS	62642	0.0885187	0.0809909	0.0960464	4.78993e-117	LINEAR	Total Cholesterol Minus HDL-C	220	Biological samples		Blood assays		Blood assays	220	Biological samples > Blood assays > NMR metabolomics
47	YES	2.20415e-114	23603	CONTINUOUS	62642	-0.0893543	-0.0969572	-0.0817513	6.35552e-117	LINEAR	Triglycerides to Total Lipids in Small VLDL percentage	220	Biological samples		Blood assays		Blood assays	220	Biological samples > Blood assays > NMR metabolomics
48	YES	1.42375e-113	23439	CONTINUOUS	62642	0.0891592	0.0815456	0.0967728	4.19263e-116	LINEAR	Apolipoprotein B	220	Biological samples		Blood assays		Blood assays	220	Biological samples > Blood assays > NMR metabolomics
49	YES	6.43509e-112	23618	CONTINUOUS	62642	-0.0895079	-0.0972078	-0.0818079	1.93448e-114	LINEAR	Triglycerides to Total Lipids in Large LDL percentage	220	Biological samples		Blood assays		Blood assays	220	Biological samples > Blood assays > NMR metabolomics
50	YES	9.38941e-110	23544	CONTINUOUS	62642	0.0886486	0.0809475	0.0963497	2.88019e-112	LINEAR	Concentration of Small LDL Particles	220	Biological samples		Blood assays		Blood assays	220	Biological samples > Blood assays > NMR metabolomics
51	YES	9.49697e-108	23613	CONTINUOUS	62642	-0.0869879	-0.0946149	-0.0793608	2.97144e-110	LINEAR	Triglycerides to Total Lipids in IDL percentage	220	Biological samples		Blood assays		Blood assays	220	Biological samples > Blood assays > NMR metabolomics
52	YES	1.26303e-107	23525	CONTINUOUS	62642	0.0829567	0.0756786	0.0902347	4.0293e-110	LINEAR	Phospholipids in IDL	220	Biological samples		Blood assays		Blood assays	220	Biological samples > Blood assays > NMR metabolomics
53	YES	4.41391e-103	23623	CONTINUOUS	62642	-0.0863612	-0.0941032	-0.0786192	1.4352e-105	LINEAR	Triglycerides to Total Lipids in Medium LDL percentage	220	Biological samples		Blood assays		Blood assays	220	Biological samples > Blood assays > NMR metabolomics
54	YES	1.08244e-102	130814	DATE	69094/42491(111585)	0.134656	0.122539	0.146774	3.58599e-105	LOGISTIC-BINARY	Date E78 first reported (disorders of lipoprotein metabolism and other lipidaemias)	2404	Health-related outcomes		First occurrences		First occurrences	2404	Health-related outcomes > First occurrences > Endocrine, nutritional and metabolic diseases
55	YES	3.09837e-102	23611	CONTINUOUS	62642	0.0851981	0.0775282	0.0928679	1.04546e-104	LINEAR	Cholesteryl Esters to Total Lipids in IDL percentage	220	Biological samples		Blood assays		Blood assays	220	Biological samples > Blood assays > NMR metabolomics
56	YES	6.38171e-101	23600	CONTINUOUS	62642	0.0842941	0.0766562	0.0919321	2.19249e-103	LINEAR	Cholesterol to Total Lipids in Small VLDL percentage	220	Biological samples		Blood assays		Blood assays	220	Biological samples > Blood assays > NMR metabolomics
57	YES	7.93391e-101	23506	CONTINUOUS	62642	0.0830016	0.075477	0.0905262	2.77444e-103	LINEAR	Cholesteryl Esters in Medium VLDL	220	Biological samples		Blood assays		Blood assays	220	Biological samples > Blood assays > NMR metabolomics
58	YES	4.09217e-99	23610	CONTINUOUS	62642	0.0836869	0.0760347	0.0913391	1.45611e-101	LINEAR	Cholesterol to Total Lipids in IDL percentage	220	Biological samples		Blood assays		Blood assays	220	Biological samples > Blood assays > NMR metabolomics
59	YES	1.27898e-93	23541	CONTINUOUS	62642	0.08199	0.0742762	0.0897038	4.62944e-96	LINEAR	Cholesteryl Esters in Medium LDL	220	Biological samples		Blood assays		Blood assays	220	Biological samples > Blood assays > NMR metabolomics
60	YES	1.81996e-91	23415	CONTINUOUS	62642	0.076314	0.06905	0.0835779	6.69925e-94	LINEAR	Total Esterified Cholesterol	220	Biological samples		Blood assays		Blood assays	220	Biological samples > Blood assays > NMR metabolomics
61	YES	4.01733e-90	23619	CONTINUOUS	62642	0.081106	0.0733284	0.0888836	1.50342e-92	LINEAR	Phospholipids to Total Lipids in Medium LDL percentage	220	Biological samples		Blood assays		Blood assays	220	Biological samples > Blood assays > NMR metabolomics
62	YES	3.50896e-89	23400	CONTINUOUS	62642	0.0755739	0.0682884	0.0828593	1.3347e-91	LINEAR	Total Cholesterol	220	Biological samples		Blood assays		Blood assays	220	Biological samples > Blood assays > NMR metabolomics
63	YES	3.48881e-88	130846	DATE	107218/4367(111585)	0.279197	0.252002	0.306227	1.34843e-90	LOGISTIC-BINARY	Date F05 first reported (delirium, not induced by alcohol and other psychoactive substances)	2405	Health-related outcomes		First occurrences		First occurrences	2405	Health-related outcomes > First occurrences > Mental and behavioural disorders
64	YES	1.14611e-87	23537	CONTINUOUS	62642	0.0793403	0.0716256	0.087055	4.50007e-90	LINEAR	Concentration of Medium LDL Particles	220	Biological samples		Blood assays		Blood assays	220	Biological samples > Blood assays > NMR metabolomics
65	YES	8.68761e-86	130838	DATE	110369/1216(111585)	0.472443	0.425705	0.518743	3.46439e-88	LOGISTIC-BINARY	Date F01 first reported (vascular dementia)	2405	Health-related outcomes		First occurrences		First occurrences	2405	Health-related outcomes > First occurrences > Mental and behavioural disorders
66	YES	7.97641e-83	23622	CONTINUOUS	62642	0.0771206	0.0694056	0.0848357	3.22971e-85	LINEAR	Free Cholesterol to Total Lipids in Medium LDL percentage	220	Biological samples		Blood assays		Blood assays	220	Biological samples > Blood assays > NMR metabolomics
67	YES	2.27516e-80	23419	CONTINUOUS	62642	0.0724266	0.0650714	0.0797819	9.35189e-83	LINEAR	Total Free Cholesterol	220	Biological samples		Blood assays		Blood assays	220	Biological samples > Blood assays > NMR metabolomics
68	YES	6.17653e-80	23505	CONTINUOUS	62642	0.0745547	0.0669626	0.0821468	2.57671e-82	LINEAR	Cholesterol in Medium VLDL	220	Biological samples		Blood assays		Blood assays	220	Biological samples > Blood assays > NMR metabolomics
69	YES	4.93805e-78	23594	CONTINUOUS	62642	0.0725414	0.0650648	0.080018	2.09034e-80	LINEAR	Phospholipids to Total Lipids in Medium VLDL percentage	220	Biological samples		Blood assays		Blood assays	220	Biological samples > Blood assays > NMR metabolomics
70	YES	3.84996e-77	23598	CONTINUOUS	62642	-0.0721617	-0.0796422	-0.0646812	1.65336e-79	LINEAR	Triglycerides to Total Lipids in Medium VLDL percentage	220	Biological samples		Blood assays		Blood assays	220	Biological samples > Blood assays > NMR metabolomics
71	YES	9.94259e-75	23402	CONTINUOUS	62642	0.071447	0.0639221	0.0789719	4.33082e-77	LINEAR	Remnant Cholesterol (Non-HDL, Non-LDL -Cholesterol)	220	Biological samples		Blood assays		Blood assays	220	Biological samples > Blood assays > NMR metabolomics
72	YES	3.40966e-74	23646	CONTINUOUS	62642	0.0736521	0.0658668	0.0814374	1.50611e-76	LINEAR	Cholesteryl Esters to Total Lipids in Small HDL percentage	220	Biological samples		Blood assays		Blood assays	220	Biological samples > Blood assays > NMR metabolomics
73	YES	7.80688e-74	23596	CONTINUOUS	62642	0.0708112	0.0633077	0.0783146	3.49633e-76	LINEAR	Cholesteryl Esters to Total Lipids in Medium VLDL percentage	220	Biological samples		Blood assays		Blood assays	220	Biological samples > Blood assays > NMR metabolomics
74	YES	8.82844e-74	23595	CONTINUOUS	62642	0.0706696	0.0631782	0.0781611	4.008e-76	LINEAR	Cholesterol to Total Lipids in Medium VLDL percentage	220	Biological samples		Blood assays		Blood assays	220	Biological samples > Blood assays > NMR metabolomics
75	YES	1.49237e-71	23438	CONTINUOUS	62600	0.0659001	0.0588065	0.0729937	6.86672e-74	LINEAR	Sphingomyelins	220	Biological samples		Blood assays		Blood assays	220	Biological samples > Blood assays > NMR metabolomics
76	YES	5.09131e-71	23606	CONTINUOUS	62642	0.0694068	0.0619075	0.076906	2.37386e-73	LINEAR	Cholesteryl Esters to Total Lipids in Very Small VLDL percentage	220	Biological samples		Blood assays		Blood assays	220	Biological samples > Blood assays > NMR metabolomics
77	YES	3.18201e-70	23608	CONTINUOUS	62642	-0.0693588	-0.0768954	-0.0618222	1.50316e-72	LINEAR	Triglycerides to Total Lipids in Very Small VLDL percentage	220	Biological samples		Blood assays		Blood assays	220	Biological samples > Blood assays > NMR metabolomics
78	YES	4.13641e-70	23571	CONTINUOUS	62642	-0.0716822	-0.0794778	-0.0638865	1.97939e-72	LINEAR	Triglycerides in Medium HDL	220	Biological samples		Blood assays		Blood assays	220	Biological samples > Blood assays > NMR metabolomics
79	YES	6.40162e-69	23605	CONTINUOUS	62642	0.0685537	0.0610342	0.0760733	3.10262e-71	LINEAR	Cholesterol to Total Lipids in Very Small VLDL percentage	220	Biological samples		Blood assays		Blood assays	220	Biological samples > Blood assays > NMR metabolomics
80	YES	5.00793e-68	23601	CONTINUOUS	62642	0.0700468	0.0623131	0.0777805	2.45788e-70	LINEAR	Cholesteryl Esters to Total Lipids in Small VLDL percentage	220	Biological samples		Blood assays		Blood assays	220	Biological samples > Blood assays > NMR metabolomics
81	YES	7.29632e-67	23597	CONTINUOUS	62642	0.0671307	0.0596547	0.0746067	3.62578e-69	LINEAR	Free Cholesterol to Total Lipids in Medium VLDL percentage	220	Biological samples		Blood assays		Blood assays	220	Biological samples > Blood assays > NMR metabolomics
82	YES	4.8665e-65	23631	CONTINUOUS	62623	0.0691136	0.0613097	0.0769174	2.44818e-67	LINEAR	Cholesteryl Esters to Total Lipids in Very Large HDL percentage	220	Biological samples		Blood assays		Blood assays	220	Biological samples > Blood assays > NMR metabolomics
83	YES	2.11624e-64	23617	CONTINUOUS	62642	0.0671234	0.0595067	0.0747402	1.07759e-66	LINEAR	Free Cholesterol to Total Lipids in Large LDL percentage	220	Biological samples		Blood assays		Blood assays	220	Biological samples > Blood assays > NMR metabolomics
84	YES	1.86997e-61	23626	CONTINUOUS	62642	-0.067169	-0.074971	-0.0593671	9.63668e-64	LINEAR	Cholesteryl Esters to Total Lipids in Small LDL percentage	220	Biological samples		Blood assays		Blood assays	220	Biological samples > Blood assays > NMR metabolomics
85	YES	4.3858e-60	30630	CONTINUOUS	96816	-0.0490171	-0.0547773	-0.0432569	2.28707e-62	LINEAR	Apolipoprotein A	100078	Biological samples	100079	Assay results	100080	Blood assays	17518	Biological samples > Assay results > Blood assays > Blood biochemistry
86	YES	6.00234e-60	23514	CONTINUOUS	62642	0.065341	0.0576565	0.0730256	3.16688e-62	LINEAR	Free Cholesterol in Small VLDL	220	Biological samples		Blood assays		Blood assays	220	Biological samples > Blood assays > NMR metabolomics
87	YES	7.35388e-59	23556	CONTINUOUS	62642	0.0626836	0.0552439	0.0701234	3.92507e-61	LINEAR	Free Cholesterol in Very Large HDL	220	Biological samples		Blood assays		Blood assays	220	Biological samples > Blood assays > NMR metabolomics
88	YES	9.28027e-57	23624	CONTINUOUS	62642	0.0646805	0.0568634	0.0724977	5.01021e-59	LINEAR	Phospholipids to Total Lipids in Small LDL percentage	220	Biological samples		Blood assays		Blood assays	220	Biological samples > Blood assays > NMR metabolomics
89	YES	2.15725e-56	23630	CONTINUOUS	62623	0.062515	0.0549349	0.0700951	1.17788e-58	LINEAR	Cholesterol to Total Lipids in Very Large HDL percentage	220	Biological samples		Blood assays		Blood assays	220	Biological samples > Blood assays > NMR metabolomics
90	YES	4.62138e-55	23635	CONTINUOUS	62642	0.0617192	0.0541459	0.0692925	2.55168e-57	LINEAR	Cholesterol to Total Lipids in Large HDL percentage	220	Biological samples		Blood assays		Blood assays	220	Biological samples > Blood assays > NMR metabolomics
91	YES	7.86442e-55	6153#1	CAT-MUL	43985/12869(56854)	0.155251	0.136123	0.174344	4.39056e-57	LOGISTIC-BINARY	Medication for cholesterol, blood pressure, diabetes, or take exogenous hormones: Cholesterol lowering medication	100000	UK Biobank Assessment Centre	100025	Touchscreen	100036	Health and medical history	100045	UK Biobank Assessment Centre > Touchscreen > Health and medical history > Medication
92	YES	2.11379e-54	23609	CONTINUOUS	62642	-0.063128	-0.0709214	-0.0553345	1.19306e-56	LINEAR	Phospholipids to Total Lipids in IDL percentage	220	Biological samples		Blood assays		Blood assays	220	Biological samples > Blood assays > NMR metabolomics
93	YES	2.65625e-52	20107#10	CAT-MUL	88422/4944(93366)	0.208795	0.182399	0.235025	1.51553e-54	LOGISTIC-BINARY	Illnesses of father: Alzheimer's disease/dementia	100000	UK Biobank Assessment Centre	100025	Touchscreen	100034	Family history	100034	UK Biobank Assessment Centre > Touchscreen > Family history
94	YES	3.51441e-51	23520	CONTINUOUS	62642	0.0574501	0.0501386	0.0647615	2.02672e-53	LINEAR	Cholesteryl Esters in Very Small VLDL	220	Biological samples		Blood assays		Blood assays	220	Biological samples > Blood assays > NMR metabolomics
95	YES	1.49318e-49	23567	CONTINUOUS	62642	-0.0564459	-0.0637462	-0.0491457	8.70259e-52	LINEAR	Phospholipids in Medium HDL	220	Biological samples		Blood assays		Blood assays	220	Biological samples > Blood assays > NMR metabolomics
96	YES	7.24573e-49	23634	CONTINUOUS	62642	-0.0583616	-0.0659624	-0.0507608	4.26743e-51	LINEAR	Phospholipids to Total Lipids in Large HDL percentage	220	Biological samples		Blood assays		Blood assays	220	Biological samples > Blood assays > NMR metabolomics
97	YES	1.59893e-47	23410	CONTINUOUS	62642	-0.0590669	-0.0668671	-0.0512667	9.51513e-50	LINEAR	Triglycerides in HDL	220	Biological samples		Blood assays		Blood assays	220	Biological samples > Blood assays > NMR metabolomics
98	YES	2.13415e-47	41248#7003	CAT-MUL	101569/1490(103059)	0.334229	0.289745	0.378226	1.28311e-49	LOGISTIC-BINARY	Destinations on discharge from hospital (recoded): Nursing, residential care, group home: Non-NHS	100091	Health-related outcomes	2000	Hospital inpatient	2001	Summary Administration	2001	Health-related outcomes > Hospital inpatient > Summary Administration
99	YES	5.22391e-47	23507	CONTINUOUS	62642	0.0579649	0.0502681	0.0656617	3.17281e-49	LINEAR	Free Cholesterol in Medium VLDL	220	Biological samples		Blood assays		Blood assays	220	Biological samples > Blood assays > NMR metabolomics
100	YES	3.54351e-45	23564	CONTINUOUS	62642	-0.0555056	-0.063023	-0.0479882	2.17393e-47	LINEAR	Triglycerides in Large HDL	220	Biological samples		Blood assays		Blood assays	220	Biological samples > Blood assays > NMR metabolomics
101	YES	1.97742e-42	23554	CONTINUOUS	62642	0.0520883	0.0448106	0.059366	1.22527e-44	LINEAR	Cholesterol in Very Large HDL	220	Biological samples		Blood assays		Blood assays	220	Biological samples > Blood assays > NMR metabolomics
102	YES	4.14772e-42	23519	CONTINUOUS	62642	0.0524092	0.0450586	0.0597598	2.59551e-44	LINEAR	Cholesterol in Very Small VLDL	220	Biological samples		Blood assays		Blood assays	220	Biological samples > Blood assays > NMR metabolomics
103	YES	1.11662e-41	6177#1	CAT-MUL	33907/20140(54047)	0.123041	0.10568	0.140399	7.05593e-44	LOGISTIC-BINARY	Medication for cholesterol, blood pressure or diabetes: Cholesterol lowering medication	100000	UK Biobank Assessment Centre	100025	Touchscreen	100036	Health and medical history	100045	UK Biobank Assessment Centre > Touchscreen > Health and medical history > Medication
104	YES	3.57908e-40	23616	CONTINUOUS	62642	0.0543512	0.0465476	0.0621548	2.28359e-42	LINEAR	Cholesteryl Esters to Total Lipids in Large LDL percentage	220	Biological samples		Blood assays		Blood assays	220	Biological samples > Blood assays > NMR metabolomics
105	YES	7.06846e-40	23621	CONTINUOUS	62642	-0.0543148	-0.0621421	-0.0464875	4.5533e-42	LINEAR	Cholesteryl Esters to Total Lipids in Medium LDL percentage	220	Biological samples		Blood assays		Blood assays	220	Biological samples > Blood assays > NMR metabolomics
106	YES	7.59468e-40	23588	CONTINUOUS	62110	-0.0531158	-0.0607737	-0.045458	4.93887e-42	LINEAR	Triglycerides to Total Lipids in Very Large VLDL percentage	220	Biological samples		Blood assays		Blood assays	220	Biological samples > Blood assays > NMR metabolomics
107	YES	2.12115e-39	23512	CONTINUOUS	62642	0.0534185	0.0456735	0.0611635	1.39241e-41	LINEAR	Cholesterol in Small VLDL	220	Biological samples		Blood assays		Blood assays	220	Biological samples > Blood assays > NMR metabolomics
108	YES	2.39109e-39	20003#1140861958	CAT-MUL	89914/21651(111565)	0.100545	0.0859305	0.115128	1.58428e-41	LOGISTIC-BINARY	Treatment/medication code: simvastatin	100000	UK Biobank Assessment Centre	100071	Verbal interview	100075	Medications	100075	UK Biobank Assessment Centre > Verbal interview > Medications
109	YES	2.97698e-38	30070	CONTINUOUS	108274	-0.0403602	-0.0463005	-0.0344199	1.99074e-40	LINEAR	Red blood cell (erythrocyte) distribution width	100078	Biological samples	100079	Assay results	100080	Blood assays	100081	Biological samples > Assay results > Blood assays > Blood count
110	YES	3.19034e-37	23504	CONTINUOUS	62642	0.0519067	0.0441649	0.0596484	2.15299e-39	LINEAR	Phospholipids in Medium VLDL	220	Biological samples		Blood assays		Blood assays	220	Biological samples > Blood assays > NMR metabolomics
111	YES	5.59396e-37	23586	CONTINUOUS	62110	0.0512003	0.0435386	0.0588619	3.80939e-39	LINEAR	Cholesteryl Esters to Total Lipids in Very Large VLDL percentage	220	Biological samples		Blood assays		Blood assays	220	Biological samples > Blood assays > NMR metabolomics
112	YES	6.32464e-37	23555	CONTINUOUS	62642	0.0483552	0.0411137	0.0555967	4.34576e-39	LINEAR	Cholesteryl Esters in Very Large HDL	220	Biological samples		Blood assays		Blood assays	220	Biological samples > Blood assays > NMR metabolomics
113	YES	3.50771e-36	23511	CONTINUOUS	62642	0.0512365	0.0434854	0.0589876	2.43172e-38	LINEAR	Phospholipids in Small VLDL	220	Biological samples		Blood assays		Blood assays	220	Biological samples > Blood assays > NMR metabolomics
114	YES	3.64389e-36	23642	CONTINUOUS	62642	0.0466222	0.0395672	0.0536771	2.54849e-38	LINEAR	Free Cholesterol to Total Lipids in Medium HDL percentage	220	Biological samples		Blood assays		Blood assays	220	Biological samples > Blood assays > NMR metabolomics
115	YES	5.52568e-36	41246#1940	CAT-MUL	105568/847(106415)	0.376827	0.319201	0.43363	3.89849e-38	LOGISTIC-BINARY	Treatment speciality of consultant (recoded): Old age psychiatry	100091	Health-related outcomes	2000	Hospital inpatient	2001	Summary Administration	2001	Health-related outcomes > Hospital inpatient > Summary Administration
116	YES	6.14098e-36	23566	CONTINUOUS	62642	-0.0478584	-0.0551238	-0.040593	4.37027e-38	LINEAR	Total Lipids in Medium HDL	220	Biological samples		Blood assays		Blood assays	220	Biological samples > Blood assays > NMR metabolomics
117	YES	1.29589e-35	23636	CONTINUOUS	62642	0.0502652	0.0425998	0.0579307	9.30178e-38	LINEAR	Cholesteryl Esters to Total Lipids in Large HDL percentage	220	Biological samples		Blood assays		Blood assays	220	Biological samples > Blood assays > NMR metabolomics
118	YES	4.12364e-35	23585	CONTINUOUS	62110	0.049773	0.0421287	0.0574173	2.98521e-37	LINEAR	Cholesterol to Total Lipids in Very Large VLDL percentage	220	Biological samples		Blood assays		Blood assays	220	Biological samples > Blood assays > NMR metabolomics
119	YES	9.85151e-35	41272#U051	CAT-MUL	97479/14106(111585)	0.110634	0.0935089	0.1277	7.1922e-37	LOGISTIC-BINARY	Operative procedures - OPCS4: U05.1 Computed tomography of head	100091	Health-related outcomes	2000	Hospital inpatient	2005	Summary Operations	2005	Health-related outcomes > Hospital inpatient > Summary Operations
120	YES	2.56733e-33	41245#1600	CAT-MUL	110270/744(111014)	0.38509	0.323869	0.445376	1.89006e-35	LOGISTIC-BINARY	Main speciality of consultant (recoded): Old age psychiatry	100091	Health-related outcomes	2000	Hospital inpatient	2001	Summary Administration	2001	Health-related outcomes > Hospital inpatient > Summary Administration
121	YES	8.07065e-33	23423	CONTINUOUS	62642	0.0468571	0.0394152	0.0542991	5.9911e-35	LINEAR	Total Lipids in Lipoprotein Particles	220	Biological samples		Blood assays		Blood assays	220	Biological samples > Blood assays > NMR metabolomics
122	YES	1.01517e-32	23502	CONTINUOUS	62642	0.0488135	0.0410488	0.0565783	7.59818e-35	LINEAR	Concentration of Medium VLDL Particles	220	Biological samples		Blood assays		Blood assays	220	Biological samples > Blood assays > NMR metabolomics
123	YES	1.67732e-32	41246#1550	CAT-MUL	93858/13246(107104)	0.110851	0.093117	0.128523	1.26571e-34	LOGISTIC-BINARY	Treatment speciality of consultant (recoded): Geriatric medicine	100091	Health-related outcomes	2000	Hospital inpatient	2001	Summary Administration	2001	Health-related outcomes > Hospital inpatient > Summary Administration
124	YES	4.2677e-32	23416	CONTINUOUS	62642	0.0479274	0.0402299	0.0556248	3.24659e-34	LINEAR	Cholesteryl Esters in VLDL	220	Biological samples		Blood assays		Blood assays	220	Biological samples > Blood assays > NMR metabolomics
125	YES	1.30314e-31	23551	CONTINUOUS	62642	0.0445743	0.037361	0.0517877	9.99341e-34	LINEAR	Concentration of Very Large HDL Particles	220	Biological samples		Blood assays		Blood assays	220	Biological samples > Blood assays > NMR metabolomics
126	YES	2.99436e-31	23638	CONTINUOUS	62642	-0.0470381	-0.054694	-0.0393823	2.31466e-33	LINEAR	Triglycerides to Total Lipids in Large HDL percentage	220	Biological samples		Blood assays		Blood assays	220	Biological samples > Blood assays > NMR metabolomics
127	YES	1.26525e-30	23574	CONTINUOUS	62642	-0.0466466	-0.0543154	-0.0389778	9.85811e-33	LINEAR	Phospholipids in Small HDL	220	Biological samples		Blood assays		Blood assays	220	Biological samples > Blood assays > NMR metabolomics
128	YES	1.4976e-29	41251#7003	CAT-MUL	110168/652(110820)	0.386279	0.321064	0.450436	1.17603e-31	LOGISTIC-BINARY	Sources of admission to hospital (recoded): Nursing, residential care, group home: Non-NHS	100091	Health-related outcomes	2000	Hospital inpatient	2001	Summary Administration	2001	Health-related outcomes > Hospital inpatient > Summary Administration
129	YES	1.21379e-28	23513	CONTINUOUS	62642	0.0457553	0.0379796	0.0535309	9.60608e-31	LINEAR	Cholesteryl Esters in Small VLDL	220	Biological samples		Blood assays		Blood assays	220	Biological samples > Blood assays > NMR metabolomics
130	YES	1.74904e-28	23579	CONTINUOUS	60341	-0.0468061	-0.0547825	-0.0388298	1.39494e-30	LINEAR	Phospholipids to Total Lipids in Chylomicrons and Extremely Large VLDL percentage	220	Biological samples		Blood assays		Blood assays	220	Biological samples > Blood assays > NMR metabolomics
131	YES	2.43382e-28	23516	CONTINUOUS	62642	0.0439847	0.0364699	0.0514995	1.95601e-30	LINEAR	Concentration of Very Small VLDL Particles	220	Biological samples		Blood assays		Blood assays	220	Biological samples > Blood assays > NMR metabolomics
132	YES	2.53975e-28	41200#U051	CAT-MUL	100283/11302(111585)	0.109708	0.0909076	0.128429	2.05673e-30	LOGISTIC-BINARY	Operative procedures - main OPCS4: U05.1 Computed tomography of head	100091	Health-related outcomes	2000	Hospital inpatient	2005	Summary Operations	2005	Health-related outcomes > Hospital inpatient > Summary Operations
133	YES	9.45641e-28	131038	DATE	109998/1587(111585)	0.255583	0.211162	0.299469	7.71597e-30	LOGISTIC-BINARY	Date G31 first reported (other degenerative diseases of nervous system, not elsewhere classified)	2406	Health-related outcomes		First occurrences		First occurrences	2406	Health-related outcomes > First occurrences > Nervous system disorders
134	YES	1.0185e-27	130840	DATE	110968/617(111585)	0.384796	0.317707	0.450761	8.37293e-30	LOGISTIC-BINARY	Date F02 first reported (dementia in other diseases classified elsewhere)	2405	Health-related outcomes		First occurrences		First occurrences	2405	Health-related outcomes > First occurrences > Mental and behavioural disorders
135	YES	4.40036e-27	23565	CONTINUOUS	62642	-0.0413471	-0.0485727	-0.0341214	3.64447e-29	LINEAR	Concentration of Medium HDL Particles	220	Biological samples		Blood assays		Blood assays	220	Biological samples > Blood assays > NMR metabolomics
136	YES	6.16465e-27	23640	CONTINUOUS	62642	0.0437019	0.0360438	0.0513599	5.14351e-29	LINEAR	Cholesterol to Total Lipids in Medium HDL percentage	220	Biological samples		Blood assays		Blood assays	220	Biological samples > Blood assays > NMR metabolomics
137	YES	1.03683e-26	41245#1370	CAT-MUL	95401/15742(111143)	0.0936574	0.0771411	0.110121	8.71446e-29	LOGISTIC-BINARY	Main speciality of consultant (recoded): Geriatric medicine	100091	Health-related outcomes	2000	Hospital inpatient	2001	Summary Administration	2001	Health-related outcomes > Hospital inpatient > Summary Administration
138	YES	5.61424e-26	23639	CONTINUOUS	62642	-0.0423269	-0.0498787	-0.0347752	4.75316e-28	LINEAR	Phospholipids to Total Lipids in Medium HDL percentage	220	Biological samples		Blood assays		Blood assays	220	Biological samples > Blood assays > NMR metabolomics
139	YES	6.80555e-26	23445	CONTINUOUS	62601	0.0413461	0.0339572	0.048735	5.80351e-28	LINEAR	Omega-6 Fatty Acids	220	Biological samples		Blood assays		Blood assays	220	Biological samples > Blood assays > NMR metabolomics
140	YES	1.39149e-25	30760	CONTINUOUS	97448	-0.031597	-0.0372786	-0.0259154	1.19515e-27	LINEAR	HDL cholesterol	100078	Biological samples	100079	Assay results	100080	Blood assays	17518	Biological samples > Assay results > Blood assays > Blood biochemistry
141	YES	2.76128e-25	23432	CONTINUOUS	62642	0.0421351	0.0345156	0.0497546	2.38859e-27	LINEAR	Average Diameter for LDL Particles	220	Biological samples		Blood assays		Blood assays	220	Biological samples > Blood assays > NMR metabolomics
142	YES	3.64293e-25	20111#10	CAT-MUL	78144/1055(79199)	0.294487	0.240697	0.347526	3.17359e-27	LOGISTIC-BINARY	Illnesses of siblings: Alzheimer's disease/dementia	100000	UK Biobank Assessment Centre	100025	Touchscreen	100034	Family history	100034	UK Biobank Assessment Centre > Touchscreen > Family history
143	YES	8.38194e-25	23607	CONTINUOUS	62642	0.0424967	0.0347377	0.0502557	7.35349e-27	LINEAR	Free Cholesterol to Total Lipids in Very Small VLDL percentage	220	Biological samples		Blood assays		Blood assays	220	Biological samples > Blood assays > NMR metabolomics
144	YES	1.47939e-24	120042	CAT-SIN	30835	0.127299	0.103979	0.15062	1.30694e-26	ORDERED-LOGISTIC	Cognitive symptoms severity over the past week	154	Online follow-up		Experience of pain		Experience of pain	154	Online follow-up > Experience of pain
145	YES	5.83156e-24	23643	CONTINUOUS	62642	-0.0416582	-0.0493955	-0.0339209	5.18759e-26	LINEAR	Triglycerides to Total Lipids in Medium HDL percentage	220	Biological samples		Blood assays		Blood assays	220	Biological samples > Blood assays > NMR metabolomics
146	YES	1.07555e-23	130848	DATE	110804/781(111585)	0.325228	0.263955	0.385514	9.63379e-26	LOGISTIC-BINARY	Date F06 first reported (other mental disorders due to brain damage and dysfunction and to physical disease)	2405	Health-related outcomes		First occurrences		First occurrences	2405	Health-related outcomes > First occurrences > Mental and behavioural disorders
147	YES	3.14381e-23	20003#1141146234	CAT-MUL	105848/5717(111565)	0.1335	0.108225	0.158607	2.83522e-25	LOGISTIC-BINARY	Treatment/medication code: atorvastatin	100000	UK Biobank Assessment Centre	100071	Verbal interview	100075	Medications	100075	UK Biobank Assessment Centre > Verbal interview > Medications
148	YES	3.19958e-23	23633	CONTINUOUS	62623	-0.0406058	-0.0482663	-0.0329454	2.90514e-25	LINEAR	Triglycerides to Total Lipids in Very Large HDL percentage	220	Biological samples		Blood assays		Blood assays	220	Biological samples > Blood assays > NMR metabolomics
149	YES	5.1626e-23	23604	CONTINUOUS	62642	-0.0405375	-0.0482194	-0.0328556	4.71918e-25	LINEAR	Phospholipids to Total Lipids in Very Small VLDL percentage	220	Biological samples		Blood assays		Blood assays	220	Biological samples > Blood assays > NMR metabolomics
150	YES	6.28828e-23	23446	CONTINUOUS	62601	0.0386408	0.0313044	0.0459772	5.78676e-25	LINEAR	Polyunsaturated Fatty Acids	220	Biological samples		Blood assays		Blood assays	220	Biological samples > Blood assays > NMR metabolomics
151	YES	9.36116e-23	23403	CONTINUOUS	62642	0.0406703	0.0329193	0.0484213	8.67199e-25	LINEAR	VLDL Cholesterol	220	Biological samples		Blood assays		Blood assays	220	Biological samples > Blood assays > NMR metabolomics
152	YES	2.87974e-22	23552	CONTINUOUS	62642	0.0376693	0.0304129	0.0449257	2.68541e-24	LINEAR	Total Lipids in Very Large HDL	220	Biological samples		Blood assays		Blood assays	220	Biological samples > Blood assays > NMR metabolomics
153	YES	3.11806e-22	23449	CONTINUOUS	62601	0.0389087	0.0314074	0.0464101	2.92677e-24	LINEAR	Linoleic Acid	220	Biological samples		Blood assays		Blood assays	220	Biological samples > Blood assays > NMR metabolomics
154	YES	7.03244e-22	23521	CONTINUOUS	62642	0.0384589	0.0309852	0.0459326	6.64415e-24	LINEAR	Free Cholesterol in Very Small VLDL	220	Biological samples		Blood assays		Blood assays	220	Biological samples > Blood assays > NMR metabolomics
155	YES	3.30362e-21	20751	INTEGER	34080	0.0556404	0.0446638	0.0666171	3.14148e-23	LINEAR	Duration of questionnaire	1039	Online follow-up		Food (and other) preferences		Food (and other) preferences	1039	Online follow-up > Food (and other) preferences
156	YES	4.45795e-21	23587	CONTINUOUS	62110	0.0386503	0.0309995	0.0463012	4.2665e-23	LINEAR	Free Cholesterol to Total Lipids in Very Large VLDL percentage	220	Biological samples		Blood assays		Blood assays	220	Biological samples > Blood assays > NMR metabolomics
157	YES	8.73132e-21	630	INTEGER	111585	0.029071	0.0232755	0.0348665	8.40992e-23	LINEAR	Touchscreen duration	100000	UK Biobank Assessment Centre	100004	Procedural metrics	152	Process durations	152	UK Biobank Assessment Centre > Procedural metrics > Process durations
158	YES	9.65714e-21	23456	CONTINUOUS	62601	0.039019	0.031233	0.046805	9.36091e-23	LINEAR	Linoleic Acid to Total Fatty Acids percentage	220	Biological samples		Blood assays		Blood assays	220	Biological samples > Blood assays > NMR metabolomics
159	YES	1.26085e-20	23641	CONTINUOUS	62642	0.0388661	0.0310888	0.0466434	1.22991e-22	LINEAR	Cholesteryl Esters to Total Lipids in Medium HDL percentage	220	Biological samples		Blood assays		Blood assays	220	Biological samples > Blood assays > NMR metabolomics
160	YES	1.26298e-20	23578	CONTINUOUS	62642	-0.0389854	-0.0467872	-0.0311835	1.23974e-22	LINEAR	Triglycerides in Small HDL	220	Biological samples		Blood assays		Blood assays	220	Biological samples > Blood assays > NMR metabolomics
161	YES	6.64154e-20	23503	CONTINUOUS	62642	0.038291	0.0304927	0.0460893	6.56005e-22	LINEAR	Total Lipids in Medium VLDL	220	Biological samples		Blood assays		Blood assays	220	Biological samples > Blood assays > NMR metabolomics
162	YES	8.47326e-20	30620	CONTINUOUS	106227	-0.0285828	-0.0344204	-0.0227452	8.42128e-22	LINEAR	Alanine aminotransferase	100078	Biological samples	100079	Assay results	100080	Blood assays	17518	Biological samples > Assay results > Blood assays > Blood biochemistry
163	YES	2.98555e-19	23414	CONTINUOUS	62642	-0.0343804	-0.0414986	-0.0272622	2.98555e-21	LINEAR	Phospholipids in HDL	220	Biological samples		Blood assays		Blood assays	220	Biological samples > Blood assays > NMR metabolomics
164	YES	1.2534e-18	23486	CONTINUOUS	62642	-0.0369684	-0.0447473	-0.0291895	1.26109e-20	LINEAR	Free Cholesterol in Chylomicrons and Extremely Large VLDL	220	Biological samples		Blood assays		Blood assays	220	Biological samples > Blood assays > NMR metabolomics
165	YES	6.68556e-18	23517	CONTINUOUS	62642	0.0349043	0.0274147	0.0423939	6.76759e-20	LINEAR	Total Lipids in Very Small VLDL	220	Biological samples		Blood assays		Blood assays	220	Biological samples > Blood assays > NMR metabolomics
166	YES	1.11897e-17	23483	CONTINUOUS	62642	-0.035908	-0.043661	-0.028155	1.13956e-19	LINEAR	Phospholipids in Chylomicrons and Extremely Large VLDL	220	Biological samples		Blood assays		Blood assays	220	Biological samples > Blood assays > NMR metabolomics
167	YES	1.16586e-17	23590	CONTINUOUS	62639	0.0354694	0.0278068	0.0431321	1.19447e-19	LINEAR	Cholesterol to Total Lipids in Large VLDL percentage	220	Biological samples		Blood assays		Blood assays	220	Biological samples > Blood assays > NMR metabolomics
168	YES	1.81782e-17	23455	CONTINUOUS	62601	-0.0360894	-0.0439285	-0.0282503	1.87358e-19	LINEAR	Saturated Fatty Acids to Total Fatty Acids percentage	220	Biological samples		Blood assays		Blood assays	220	Biological samples > Blood assays > NMR metabolomics
169	YES	7.59487e-17	2306	CAT-SIN	109945	-0.0534493	-0.0652775	-0.0416211	7.87444e-19	ORDERED-LOGISTIC	Weight change compared with 1 year ago	100000	UK Biobank Assessment Centre	100025	Touchscreen	100036	Health and medical history	100042	UK Biobank Assessment Centre > Touchscreen > Health and medical history > General health
170	YES	3.2299e-16	23592	CONTINUOUS	62639	0.0348013	0.0269619	0.0426407	3.36861e-18	LINEAR	Free Cholesterol to Total Lipids in Large VLDL percentage	220	Biological samples		Blood assays		Blood assays	220	Biological samples > Blood assays > NMR metabolomics
171	YES	4.12837e-16	23569	CONTINUOUS	62642	-0.0322881	-0.0395854	-0.0249908	4.33099e-18	LINEAR	Cholesteryl Esters in Medium HDL	220	Biological samples		Blood assays		Blood assays	220	Biological samples > Blood assays > NMR metabolomics
172	YES	1.27036e-15	23453	CONTINUOUS	62601	0.0339281	0.0261438	0.0417125	1.3405e-17	LINEAR	Polyunsaturated Fatty Acids to Total Fatty Acids percentage	220	Biological samples		Blood assays		Blood assays	220	Biological samples > Blood assays > NMR metabolomics
173	YES	3.07907e-15	23452	CONTINUOUS	62601	0.0337364	0.025901	0.0415719	3.26797e-17	LINEAR	Omega-6 Fatty Acids to Total Fatty Acids percentage	220	Biological samples		Blood assays		Blood assays	220	Biological samples > Blood assays > NMR metabolomics
174	YES	9.21562e-15	23428	CONTINUOUS	62642	0.0329746	0.0251963	0.0407529	9.83754e-17	LINEAR	Concentration of VLDL Particles	220	Biological samples		Blood assays		Blood assays	220	Biological samples > Blood assays > NMR metabolomics
175	YES	2.13353e-14	23116	CONTINUOUS	109066	-0.018998	-0.023535	-0.0144609	2.2906e-16	LINEAR	Leg fat mass (left)	100000	UK Biobank Assessment Centre	100006	Physical measures	100008	Anthropometry	100009	UK Biobank Assessment Centre > Physical measures > Anthropometry > Impedance measures
176	YES	2.37034e-14	23568	CONTINUOUS	62642	-0.030366	-0.0376289	-0.0231031	2.55939e-16	LINEAR	Cholesterol in Medium HDL	220	Biological samples		Blood assays		Blood assays	220	Biological samples > Blood assays > NMR metabolomics
177	YES	2.71019e-14	6153#100	CAT-MUL	23807/33047(56854)	-0.0695445	-0.0862155	-0.0528706	2.94297e-16	LOGISTIC-BINARY	Medication for cholesterol, blood pressure, diabetes, or take exogenous hormones	100000	UK Biobank Assessment Centre	100025	Touchscreen	100036	Health and medical history	100045	UK Biobank Assessment Centre > Touchscreen > Health and medical history > Medication
178	YES	4.34317e-14	30720	CONTINUOUS	106230	-0.024232	-0.0300816	-0.0183823	4.74285e-16	LINEAR	Cystatin C	100078	Biological samples	100079	Assay results	100080	Blood assays	17518	Biological samples > Assay results > Blood assays > Blood biochemistry
179	YES	4.67568e-14	1835	CAT-SIN	96233/13463(109696)	-0.0777647	-0.0966093	-0.0590134	5.13464e-16	LOGISTIC-BINARY	Mother still alive	100000	UK Biobank Assessment Centre	100025	Touchscreen	100034	Family history	100034	UK Biobank Assessment Centre > Touchscreen > Family history
180	YES	5.06622e-14	23612	CONTINUOUS	62642	0.0321856	0.0243975	0.0399738	5.5946e-16	LINEAR	Free Cholesterol to Total Lipids in IDL percentage	220	Biological samples		Blood assays		Blood assays	220	Biological samples > Blood assays > NMR metabolomics
181	YES	6.75331e-14	23112	CONTINUOUS	109071	-0.0189543	-0.0235616	-0.014347	7.49907e-16	LINEAR	Leg fat mass (right)	100000	UK Biobank Assessment Centre	100006	Physical measures	100008	Anthropometry	100009	UK Biobank Assessment Centre > Physical measures > Anthropometry > Impedance measures
182	YES	6.86164e-14	6177#100	CAT-MUL	27452/26595(54047)	-0.0698617	-0.0868585	-0.0528788	7.66146e-16	LOGISTIC-BINARY	Medication for cholesterol, blood pressure or diabetes	100000	UK Biobank Assessment Centre	100025	Touchscreen	100036	Health and medical history	100045	UK Biobank Assessment Centre > Touchscreen > Health and medical history > Medication
183	YES	2.02015e-13	23100	CONTINUOUS	108934	-0.0232032	-0.0289404	-0.017466	2.26802e-15	LINEAR	Whole body fat mass	100000	UK Biobank Assessment Centre	100006	Physical measures	100008	Anthropometry	100009	UK Biobank Assessment Centre > Physical measures > Anthropometry > Impedance measures
184	YES	3.02977e-13	23482	CONTINUOUS	62642	-0.0311808	-0.0389399	-0.0234217	3.42011e-15	LINEAR	Total Lipids in Chylomicrons and Extremely Large VLDL	220	Biological samples		Blood assays		Blood assays	220	Biological samples > Blood assays > NMR metabolomics
185	YES	3.9148e-13	23484	CONTINUOUS	62642	-0.0311489	-0.0389325	-0.0233654	4.44318e-15	LINEAR	Cholesterol in Chylomicrons and Extremely Large VLDL	220	Biological samples		Blood assays		Blood assays	220	Biological samples > Blood assays > NMR metabolomics
186	YES	4.3945e-13	23440	CONTINUOUS	62642	-0.0286024	-0.0357636	-0.0214413	5.01458e-15	LINEAR	Apolipoprotein A1	220	Biological samples		Blood assays		Blood assays	220	Biological samples > Blood assays > NMR metabolomics
187	YES	6.74976e-13	23591	CONTINUOUS	62639	0.0299991	0.0224353	0.0375629	7.74359e-15	LINEAR	Cholesteryl Esters to Total Lipids in Large VLDL percentage	220	Biological samples		Blood assays		Blood assays	220	Biological samples > Blood assays > NMR metabolomics
188	YES	8.77488e-13	23481	CONTINUOUS	62642	-0.0306713	-0.0384386	-0.022904	1.01207e-14	LINEAR	Concentration of Chylomicrons and Extremely Large VLDL Particles	220	Biological samples		Blood assays		Blood assays	220	Biological samples > Blood assays > NMR metabolomics
189	YES	1.31196e-12	131518	DATE	109820/1765(111585)	0.170279	0.126575	0.21343	1.52123e-14	LOGISTIC-BINARY	Date J69 first reported (pneumonitis due to solids and liquids)	2410	Health-related outcomes		First occurrences		First occurrences	2410	Health-related outcomes > First occurrences > Respiratory system disorders
190	YES	1.52871e-12	23099	CONTINUOUS	109031	-0.0172686	-0.0216834	-0.0128538	1.78194e-14	LINEAR	Body fat percentage	100000	UK Biobank Assessment Centre	100006	Physical measures	100008	Anthropometry	100009	UK Biobank Assessment Centre > Physical measures > Anthropometry > Impedance measures
191	YES	1.53084e-12	23518	CONTINUOUS	62642	0.0295262	0.021977	0.0370754	1.80135e-14	LINEAR	Phospholipids in Very Small VLDL	220	Biological samples		Blood assays		Blood assays	220	Biological samples > Blood assays > NMR metabolomics
192	YES	1.53084e-12	23128	CONTINUOUS	109014	-0.0231797	-0.0291068	-0.0172525	1.8032e-14	LINEAR	Trunk fat mass	100000	UK Biobank Assessment Centre	100006	Physical measures	100008	Anthropometry	100009	UK Biobank Assessment Centre > Physical measures > Anthropometry > Impedance measures
193	YES	2.5318e-12	21001	CONTINUOUS	111151	-0.0226955	-0.0285489	-0.016842	2.99778e-14	LINEAR	Body mass index (BMI)	100000	UK Biobank Assessment Centre	100006	Physical measures	100008	Anthropometry	100010	UK Biobank Assessment Centre > Physical measures > Anthropometry > Body size measures
194	YES	2.54206e-12	23411	CONTINUOUS	62642	0.0278444	0.0206626	0.0350263	3.02552e-14	LINEAR	Total Phospholipids in Lipoprotein Particles	220	Biological samples		Blood assays		Blood assays	220	Biological samples > Blood assays > NMR metabolomics
195	YES	3.02587e-12	23648	CONTINUOUS	62642	-0.0297095	-0.0373959	-0.022023	3.61991e-14	LINEAR	Triglycerides to Total Lipids in Small HDL percentage	220	Biological samples		Blood assays		Blood assays	220	Biological samples > Blood assays > NMR metabolomics
196	YES	3.57311e-12	1319	INTEGER	102797	0.0452871	0.0335501	0.0570241	4.2965e-14	ORDERED-LOGISTIC	Dried fruit intake	100000	UK Biobank Assessment Centre	100025	Touchscreen	100050	Lifestyle and environment	100052	UK Biobank Assessment Centre > Touchscreen > Lifestyle and environment > Diet
197	YES	3.68434e-12	23104	CONTINUOUS	109075	-0.0227587	-0.0286684	-0.016849	4.45285e-14	LINEAR	Body mass index (BMI)	100000	UK Biobank Assessment Centre	100006	Physical measures	100008	Anthropometry	100009	UK Biobank Assessment Centre > Physical measures > Anthropometry > Impedance measures
198	YES	4.71615e-12	21002	CONTINUOUS	111207	-0.0197234	-0.0248674	-0.0145794	5.72882e-14	LINEAR	Weight	100000	UK Biobank Assessment Centre	100006	Physical measures	100008	Anthropometry	100010	UK Biobank Assessment Centre > Physical measures > Anthropometry > Body size measures
199	YES	4.91181e-12	41210#U051	CAT-MUL	106709/4876(111585)	0.105167	0.0776068	0.132515	5.99663e-14	LOGISTIC-BINARY	Operative procedures - secondary OPCS4: U05.1 Computed tomography of head	100091	Health-related outcomes	2000	Hospital inpatient	2005	Summary Operations	2005	Health-related outcomes > Hospital inpatient > Summary Operations
200	YES	5.01994e-12	23573	CONTINUOUS	62642	-0.0295129	-0.0372191	-0.0218068	6.15943e-14	LINEAR	Total Lipids in Small HDL	220	Biological samples		Blood assays		Blood assays	220	Biological samples > Blood assays > NMR metabolomics
201	YES	7.86119e-12	23098	CONTINUOUS	109075	-0.01972	-0.0249109	-0.0145292	9.69386e-14	LINEAR	Weight	100000	UK Biobank Assessment Centre	100006	Physical measures	100008	Anthropometry	100009	UK Biobank Assessment Centre > Physical measures > Anthropometry > Impedance measures
202	YES	1.06801e-11	23127	CONTINUOUS	109023	-0.0203042	-0.0256786	-0.0149298	1.32355e-13	LINEAR	Trunk fat percentage	100000	UK Biobank Assessment Centre	100006	Physical measures	100008	Anthropometry	100009	UK Biobank Assessment Centre > Physical measures > Anthropometry > Impedance measures
203	YES	1.17707e-11	23115	CONTINUOUS	109066	-0.0137843	-0.0174396	-0.010129	1.46592e-13	LINEAR	Leg fat percentage (left)	100000	UK Biobank Assessment Centre	100006	Physical measures	100008	Anthropometry	100009	UK Biobank Assessment Centre > Physical measures > Anthropometry > Impedance measures
204	YES	1.19614e-11	23487	CONTINUOUS	62642	-0.0292415	-0.0369981	-0.021485	1.49701e-13	LINEAR	Triglycerides in Chylomicrons and Extremely Large VLDL	220	Biological samples		Blood assays		Blood assays	220	Biological samples > Blood assays > NMR metabolomics
205	YES	1.38528e-11	23120	CONTINUOUS	109054	-0.0215475	-0.0272793	-0.0158157	1.74222e-13	LINEAR	Arm fat mass (right)	100000	UK Biobank Assessment Centre	100006	Physical measures	100008	Anthropometry	100009	UK Biobank Assessment Centre > Physical measures > Anthropometry > Impedance measures
206	YES	1.46532e-11	23420	CONTINUOUS	62642	0.029313	0.0215075	0.0371184	1.85187e-13	LINEAR	Free Cholesterol in VLDL	220	Biological samples		Blood assays		Blood assays	220	Biological samples > Blood assays > NMR metabolomics
207	YES	1.50141e-11	23111	CONTINUOUS	109071	-0.0138823	-0.0175811	-0.0101834	1.9067e-13	LINEAR	Leg fat percentage (right)	100000	UK Biobank Assessment Centre	100006	Physical measures	100008	Anthropometry	100009	UK Biobank Assessment Centre > Physical measures > Anthropometry > Impedance measures
208	YES	1.6882e-11	23443	CONTINUOUS	62601	0.028341	0.0207736	0.0359084	2.15426e-13	LINEAR	Degree of Unsaturation	220	Biological samples		Blood assays		Blood assays	220	Biological samples > Blood assays > NMR metabolomics
209	YES	4.36167e-11	23124	CONTINUOUS	109039	-0.0210792	-0.0268086	-0.0153497	5.59257e-13	LINEAR	Arm fat mass (left)	100000	UK Biobank Assessment Centre	100006	Physical measures	100008	Anthropometry	100009	UK Biobank Assessment Centre > Physical measures > Anthropometry > Impedance measures
210	YES	1.17689e-10	23584	CONTINUOUS	62110	0.0283231	0.0204761	0.0361701	1.51624e-12	LINEAR	Phospholipids to Total Lipids in Very Large VLDL percentage	220	Biological samples		Blood assays		Blood assays	220	Biological samples > Blood assays > NMR metabolomics
211	YES	1.43229e-10	23553	CONTINUOUS	62642	0.0261488	0.0188754	0.0334222	1.85407e-12	LINEAR	Phospholipids in Very Large HDL	220	Biological samples		Blood assays		Blood assays	220	Biological samples > Blood assays > NMR metabolomics
212	YES	1.75857e-10	20628	CAT-SIN	33997	-0.0708469	-0.0906186	-0.0510752	2.28722e-12	ORDERED-LOGISTIC	Liking for butter on bread	1039	Online follow-up		Food (and other) preferences		Food (and other) preferences	1039	Online follow-up > Food (and other) preferences
213	YES	2.71789e-10	131374	DATE	106100/5485(111585)	0.092773	0.0665293	0.118827	3.55159e-12	LOGISTIC-BINARY	Date I67 first reported (other cerebrovascular diseases)	2409	Health-related outcomes		First occurrences		First occurrences	2409	Health-related outcomes > First occurrences > Circulatory system disorders
214	YES	3.68106e-10	23119	CONTINUOUS	109059	-0.0156178	-0.020047	-0.0111887	4.8328e-12	LINEAR	Arm fat percentage (right)	100000	UK Biobank Assessment Centre	100006	Physical measures	100008	Anthropometry	100009	UK Biobank Assessment Centre > Physical measures > Anthropometry > Impedance measures
215	YES	4.7643e-10	23629	CONTINUOUS	62623	-0.0260998	-0.0335413	-0.0186583	6.2842e-12	LINEAR	Phospholipids to Total Lipids in Very Large HDL percentage	220	Biological samples		Blood assays		Blood assays	220	Biological samples > Blood assays > NMR metabolomics
216	YES	5.2883e-10	131820	DATE	108889/2696(111585)	0.126238	0.0899633	0.162129	7.0078e-12	LOGISTIC-BINARY	Date L89 first reported (decubitus ulcer)	2412	Health-related outcomes		First occurrences		First occurrences	2412	Health-related outcomes > First occurrences > Skin and subcutaneous tissue disorders
217	YES	5.3559e-10	23123	CONTINUOUS	109047	-0.015356	-0.0197462	-0.0109659	7.13024e-12	LINEAR	Arm fat percentage (left)	100000	UK Biobank Assessment Centre	100006	Physical measures	100008	Anthropometry	100009	UK Biobank Assessment Centre > Physical measures > Anthropometry > Impedance measures
218	YES	5.73356e-10	41248#7001	CAT-MUL	101960/1019(102979)	0.196898	0.140035	0.252817	7.6682e-12	LOGISTIC-BINARY	Destinations on discharge from hospital (recoded): Nursing, residential care, group home: NHS	100091	Health-related outcomes	2000	Hospital inpatient	2001	Summary Administration	2001	Health-related outcomes > Hospital inpatient > Summary Administration
219	YES	8.31491e-10	1458	INTEGER	107439	0.0394303	0.028036	0.0508246	1.11716e-11	ORDERED-LOGISTIC	Cereal intake	100000	UK Biobank Assessment Centre	100025	Touchscreen	100050	Lifestyle and environment	100052	UK Biobank Assessment Centre > Touchscreen > Lifestyle and environment > Diet
220	YES	9.0714e-10	30700	CONTINUOUS	106192	-0.0169837	-0.0218949	-0.0120726	1.22436e-11	LINEAR	Creatinine	100078	Biological samples	100079	Assay results	100080	Blood assays	17518	Biological samples > Assay results > Blood assays > Blood biochemistry
221	YES	1.65937e-09	23458	CONTINUOUS	62601	0.0264364	0.0186912	0.0341815	2.24982e-11	LINEAR	Polyunsaturated Fatty Acids to Monounsaturated Fatty Acids ratio	220	Biological samples		Blood assays		Blood assays	220	Biological samples > Blood assays > NMR metabolomics
222	YES	2.28001e-09	41248#7000	CAT-MUL	102491/331(102822)	0.321183	0.22524	0.41491	3.1053e-11	LOGISTIC-BINARY	Destinations on discharge from hospital (recoded): Nursing, residential care, group home	100091	Health-related outcomes	2000	Hospital inpatient	2001	Summary Administration	2001	Health-related outcomes > Hospital inpatient > Summary Administration
223	YES	2.30098e-09	23485	CONTINUOUS	62642	-0.026392	-0.0341817	-0.0186024	3.14797e-11	LINEAR	Cholesteryl Esters in Chylomicrons and Extremely Large VLDL	220	Biological samples		Blood assays		Blood assays	220	Biological samples > Blood assays > NMR metabolomics
224	YES	2.50144e-09	20003#1141146138	CAT-MUL	110308/1257(111565)	0.173329	0.121663	0.22421	3.43756e-11	LOGISTIC-BINARY	Treatment/medication code: lipitor 10mg tablet	100000	UK Biobank Assessment Centre	100071	Verbal interview	100075	Medications	100075	UK Biobank Assessment Centre > Verbal interview > Medications
225	YES	3.41791e-09	23620	CONTINUOUS	62642	0.0259211	0.0182008	0.0336414	4.71797e-11	LINEAR	Cholesterol to Total Lipids in Medium LDL percentage	220	Biological samples		Blood assays		Blood assays	220	Biological samples > Blood assays > NMR metabolomics
226	YES	4.05064e-09	2654-7	CAT-SIN	19690/61358	-999	-999	-999	5.61622e-11	MULTINOMIAL-LOGISTIC	Non-butter spread type details	100000	UK Biobank Assessment Centre	100025	Touchscreen	100050	Lifestyle and environment	100052	UK Biobank Assessment Centre > Touchscreen > Lifestyle and environment > Diet
227	YES	4.35428e-09	23614	CONTINUOUS	62642	-0.0259508	-0.0337241	-0.0181774	6.06394e-11	LINEAR	Phospholipids to Total Lipids in Large LDL percentage	220	Biological samples		Blood assays		Blood assays	220	Biological samples > Blood assays > NMR metabolomics
228	YES	5.34747e-09	20003#1141192736	CAT-MUL	110413/1152(111565)	0.177504	0.123632	0.230519	7.47989e-11	LOGISTIC-BINARY	Treatment/medication code: ezetimibe	100000	UK Biobank Assessment Centre	100071	Verbal interview	100075	Medications	100075	UK Biobank Assessment Centre > Verbal interview > Medications
229	YES	8.09604e-09	20159	INTEGER	23753	-0.0417076	-0.0543812	-0.0290339	1.13742e-10	LINEAR	Number of symbol digit matches made correctly	100089	Online follow-up	116	Cognitive function online	122	Symbol digit substitution	122	Online follow-up > Cognitive function online > Symbol digit substitution
230	YES	1.11355e-08	20230	INTEGER	23753	0.041306	0.0286579	0.0539542	1.57126e-10	LINEAR	Duration to entering value	100089	Online follow-up	116	Cognitive function online	122	Symbol digit substitution	122	Online follow-up > Cognitive function online > Symbol digit substitution
231	YES	1.42407e-08	23426	CONTINUOUS	62642	-0.0230051	-0.0300936	-0.0159166	2.01816e-10	LINEAR	Total Lipids in HDL	220	Biological samples		Blood assays		Blood assays	220	Biological samples > Blood assays > NMR metabolomics
232	YES	1.69284e-08	41249#2001	CAT-MUL	55364/56146(111510)	0.0384226	0.0265326	0.0503164	2.40945e-10	LOGISTIC-BINARY	Methods of admission to hospital (recoded): Emergency admission: A&E	100091	Health-related outcomes	2000	Hospital inpatient	2001	Summary Administration	2001	Health-related outcomes > Hospital inpatient > Summary Administration
233	YES	1.91482e-08	23581	CONTINUOUS	60341	0.0255711	0.0176333	0.0335089	2.73713e-10	LINEAR	Cholesteryl Esters to Total Lipids in Chylomicrons and Extremely Large VLDL percentage	220	Biological samples		Blood assays		Blood assays	220	Biological samples > Blood assays > NMR metabolomics
234	YES	6.04271e-08	20640	CAT-SIN	34040	-0.0612745	-0.0808496	-0.0416994	8.67482e-10	ORDERED-LOGISTIC	Liking for chips/french fries	1039	Online follow-up		Food (and other) preferences		Food (and other) preferences	1039	Online follow-up > Food (and other) preferences
235	YES	9.45465e-08	130792	DATE	98816/12769(111585)	-0.058409	-0.0773496	-0.0395655	1.36309e-09	LOGISTIC-BINARY	Date E66 first reported (obesity)	2404	Health-related outcomes		First occurrences		First occurrences	2404	Health-related outcomes > First occurrences > Endocrine, nutritional and metabolic diseases
236	YES	9.60234e-08	23570	CONTINUOUS	62642	-0.0220909	-0.0292388	-0.0149431	1.39028e-09	LINEAR	Free Cholesterol in Medium HDL	220	Biological samples		Blood assays		Blood assays	220	Biological samples > Blood assays > NMR metabolomics
237	YES	1.01909e-07	23510	CONTINUOUS	62642	0.024114	0.0162983	0.0319296	1.48175e-09	LINEAR	Total Lipids in Small VLDL	220	Biological samples		Blood assays		Blood assays	220	Biological samples > Blood assays > NMR metabolomics
238	YES	1.12256e-07	20195	INTEGER	23753	-0.0389222	-0.0515688	-0.0262755	1.63908e-09	LINEAR	Number of symbol digit matches attempted	100089	Online follow-up	116	Cognitive function online	122	Symbol digit substitution	122	Online follow-up > Cognitive function online > Symbol digit substitution
239	YES	1.47404e-07	130826	DATE	106656/4929(111585)	0.0841369	0.0564753	0.111582	2.16132e-09	LOGISTIC-BINARY	Date E86 first reported (volume depletion)	2404	Health-related outcomes		First occurrences		First occurrences	2404	Health-related outcomes > First occurrences > Endocrine, nutritional and metabolic diseases
240	YES	1.93957e-07	20155	INTEGER	21770	0.0404203	0.0270873	0.0537532	2.8558e-09	LINEAR	Interval between previous point and current one in alphanumeric path (trail #2)	100089	Online follow-up	116	Cognitive function online	121	Trail making	121	Online follow-up > Cognitive function online > Trail making
241	YES	2.05428e-07	1528	INTEGER	101953	0.0344592	0.0230647	0.0458538	3.03731e-09	ORDERED-LOGISTIC	Water intake	100000	UK Biobank Assessment Centre	100025	Touchscreen	100050	Lifestyle and environment	100052	UK Biobank Assessment Centre > Touchscreen > Lifestyle and environment > Diet
242	YES	2.35377e-07	20003#1141150840	CAT-MUL	111551/14(111565)	1.15096	0.76868	1.53866	3.49456e-09	LOGISTIC-BINARY	Treatment/medication code: aricept 5mg tablet	100000	UK Biobank Assessment Centre	100071	Verbal interview	100075	Medications	100075	UK Biobank Assessment Centre > Verbal interview > Medications
243	YES	3.22876e-07	23126	CONTINUOUS	109037	-0.0112138	-0.0149683	-0.00745925	4.81342e-09	LINEAR	Arm predicted mass (left)	100000	UK Biobank Assessment Centre	100006	Physical measures	100008	Anthropometry	100009	UK Biobank Assessment Centre > Physical measures > Anthropometry > Impedance measures
244	YES	3.95547e-07	30880	CONTINUOUS	106105	-0.0158675	-0.0212117	-0.0105233	5.92107e-09	LINEAR	Urate	100078	Biological samples	100079	Assay results	100080	Blood assays	17518	Biological samples > Assay results > Blood assays > Blood biochemistry
245	YES	4.7151e-07	20003#1140868226	CAT-MUL	87292/24273(111565)	0.0421638	0.027872	0.0564238	7.08711e-09	LOGISTIC-BINARY	Treatment/medication code: aspirin	100000	UK Biobank Assessment Centre	100071	Verbal interview	100075	Medications	100075	UK Biobank Assessment Centre > Verbal interview > Medications
246	YES	4.93441e-07	41250#3000	CAT-MUL	103094/7715(110809)	0.0667794	0.0440681	0.089356	7.44703e-09	LOGISTIC-BINARY	Methods of discharge from hospital (recoded): Patient death	100091	Health-related outcomes	2000	Hospital inpatient	2001	Summary Administration	2001	Health-related outcomes > Hospital inpatient > Summary Administration
247	YES	4.99651e-07	1329	CAT-SIN	111063	0.0319059	0.021082	0.0427297	7.5714e-09	ORDERED-LOGISTIC	Oily fish intake	100000	UK Biobank Assessment Centre	100025	Touchscreen	100050	Lifestyle and environment	100052	UK Biobank Assessment Centre > Touchscreen > Lifestyle and environment > Diet
248	YES	5.71349e-07	23593	CONTINUOUS	62639	-0.0228711	-0.0306601	-0.0150821	8.69292e-09	LINEAR	Triglycerides to Total Lipids in Large VLDL percentage	220	Biological samples		Blood assays		Blood assays	220	Biological samples > Blood assays > NMR metabolomics
249	YES	5.89534e-07	23105	CONTINUOUS	109073	-0.011345	-0.0152128	-0.0074771	9.00576e-09	LINEAR	Basal metabolic rate	100000	UK Biobank Assessment Centre	100006	Physical measures	100008	Anthropometry	100009	UK Biobank Assessment Centre > Physical measures > Anthropometry > Impedance measures
250	YES	6.64421e-07	6154#1	CAT-MUL	85380/24986(110366)	0.0414587	0.0272563	0.055631	1.01905e-08	LOGISTIC-BINARY	Medication for pain relief, constipation, heartburn: Aspirin	100000	UK Biobank Assessment Centre	100025	Touchscreen	100036	Health and medical history	100045	UK Biobank Assessment Centre > Touchscreen > Health and medical history > Medication
251	YES	7.05088e-07	1538-0	CAT-SIN	69443/111370	-999	-999	-999	1.08575e-08	MULTINOMIAL-LOGISTIC	Major dietary changes in the last 5 years	100000	UK Biobank Assessment Centre	100025	Touchscreen	100050	Lifestyle and environment	100052	UK Biobank Assessment Centre > Touchscreen > Lifestyle and environment > Diet
252	YES	8.0612e-07	23125	CONTINUOUS	109039	-0.0109574	-0.0147293	-0.00718545	1.24627e-08	LINEAR	Arm fat-free mass (left)	100000	UK Biobank Assessment Centre	100006	Physical measures	100008	Anthropometry	100009	UK Biobank Assessment Centre > Physical measures > Anthropometry > Impedance measures
253	YES	9.01986e-07	23515	CONTINUOUS	62642	-0.0226429	-0.0304643	-0.0148214	1.40002e-08	LINEAR	Triglycerides in Small VLDL	220	Biological samples		Blood assays		Blood assays	220	Biological samples > Blood assays > NMR metabolomics
254	YES	9.26235e-07	23474	CONTINUOUS	61498	0.0227851	0.0149072	0.0306629	1.44334e-08	LINEAR	3-Hydroxybutyrate	220	Biological samples		Blood assays		Blood assays	220	Biological samples > Blood assays > NMR metabolomics
255	YES	9.29135e-07	23509	CONTINUOUS	62642	0.0226297	0.0148039	0.0304555	1.45356e-08	LINEAR	Concentration of Small VLDL Particles	220	Biological samples		Blood assays		Blood assays	220	Biological samples > Blood assays > NMR metabolomics
256	YES	1.0184e-06	41210#Y981	CAT-MUL	84647/26938(111585)	0.0394242	0.0257337	0.0530869	1.6057e-08	LOGISTIC-BINARY	Operative procedures - secondary OPCS4: Y98.1 Radiology of one body area (or < 20 minutes)	100091	Health-related outcomes	2000	Hospital inpatient	2005	Summary Operations	2005	Health-related outcomes > Hospital inpatient > Summary Operations
257	YES	1.0184e-06	41272#Y981	CAT-MUL	84647/26938(111585)	0.0394242	0.0257337	0.0530869	1.6057e-08	LOGISTIC-BINARY	Operative procedures - OPCS4: Y98.1 Radiology of one body area (or < 20 minutes)	100091	Health-related outcomes	2000	Hospital inpatient	2005	Summary Operations	2005	Health-related outcomes > Hospital inpatient > Summary Operations
258	YES	1.08308e-06	20662	CAT-SIN	33968	-0.0564341	-0.0760321	-0.0368361	1.71432e-08	ORDERED-LOGISTIC	Liking for fried/battered fish	1039	Online follow-up		Food (and other) preferences		Food (and other) preferences	1039	Online follow-up > Food (and other) preferences
259	YES	1.08529e-06	20110#100	CAT-MUL	60680/40189(100869)	-0.0365643	-0.0492835	-0.0238593	1.72449e-08	LOGISTIC-BINARY	Illnesses of mother	100000	UK Biobank Assessment Centre	100025	Touchscreen	100034	Family history	100034	UK Biobank Assessment Centre > Touchscreen > Family history
260	YES	1.09321e-06	30840	CONTINUOUS	105844	0.0163728	0.0106791	0.0220665	1.74377e-08	LINEAR	Total bilirubin	100078	Biological samples	100079	Assay results	100080	Blood assays	17518	Biological samples > Assay results > Blood assays > Blood biochemistry
261	YES	1.53366e-06	30270	CONTINUOUS	106386	-0.0170425	-0.0230322	-0.0110529	2.45573e-08	LINEAR	Mean sphered cell volume	100078	Biological samples	100079	Assay results	100080	Blood assays	100081	Biological samples > Assay results > Blood assays > Blood count
262	YES	1.55224e-06	23118	CONTINUOUS	109059	-0.010972	-0.0148301	-0.00711395	2.49501e-08	LINEAR	Leg predicted mass (left)	100000	UK Biobank Assessment Centre	100006	Physical measures	100008	Anthropometry	100009	UK Biobank Assessment Centre > Physical measures > Anthropometry > Impedance measures
263	YES	1.64803e-06	3077	CAT-SIN	111223	-0.00667271	-0.0226825	0.00933706	2.65909e-08	ORDERED-LOGISTIC	Seating box height	100000	UK Biobank Assessment Centre	100006	Physical measures	100008	Anthropometry	100010	UK Biobank Assessment Centre > Physical measures > Anthropometry > Body size measures
264	YES	1.6497e-06	2000	CAT-SIN	59148/47101(106249)	-0.0347805	-0.0470418	-0.0225279	2.6719e-08	LOGISTIC-BINARY	Worry too long after embarrassment	100000	UK Biobank Assessment Centre	100025	Touchscreen	100059	Psychosocial factors	100060	UK Biobank Assessment Centre > Touchscreen > Psychosocial factors > Mental health
265	YES	2.07858e-06	23121	CONTINUOUS	109054	-0.0104677	-0.0141838	-0.00675158	3.37929e-08	LINEAR	Arm fat-free mass (right)	100000	UK Biobank Assessment Centre	100006	Physical measures	100008	Anthropometry	100009	UK Biobank Assessment Centre > Physical measures > Anthropometry > Impedance measures
266	YES	2.14586e-06	1309	INTEGER	108441	0.0317777	0.0207346	0.0428209	3.50184e-08	ORDERED-LOGISTIC	Fresh fruit intake	100000	UK Biobank Assessment Centre	100025	Touchscreen	100050	Lifestyle and environment	100052	UK Biobank Assessment Centre > Touchscreen > Lifestyle and environment > Diet
267	YES	2.24005e-06	131296	DATE	97492/14093(111585)	0.0491682	0.0316317	0.0666365	3.66929e-08	LOGISTIC-BINARY	Date I20 first reported (angina pectoris)	2409	Health-related outcomes		First occurrences		First occurrences	2409	Health-related outcomes > First occurrences > Circulatory system disorders
268	YES	2.76893e-06	23117	CONTINUOUS	109060	-0.0108452	-0.0147324	-0.006958	4.5526e-08	LINEAR	Leg fat-free mass (left)	100000	UK Biobank Assessment Centre	100006	Physical measures	100008	Anthropometry	100009	UK Biobank Assessment Centre > Physical measures > Anthropometry > Impedance measures
269	YES	2.85915e-06	22038	CONTINUOUS	83110	0.0188899	0.0121115	0.0256682	4.71847e-08	LINEAR	MET minutes per week for moderate activity	100000	UK Biobank Assessment Centre	100025	Touchscreen	100050	Lifestyle and environment	54	UK Biobank Assessment Centre > Touchscreen > Lifestyle and environment > Physical activity > MET Scores
270	YES	3.2463e-06	30610	CONTINUOUS	106260	-0.0164603	-0.0223922	-0.0105284	5.37731e-08	LINEAR	Alkaline phosphatase	100078	Biological samples	100079	Assay results	100080	Blood assays	17518	Biological samples > Assay results > Blood assays > Blood biochemistry
271	YES	3.33225e-06	23492	CONTINUOUS	62642	0.0217072	0.0138772	0.0295373	5.54013e-08	LINEAR	Cholesteryl Esters in Very Large VLDL	220	Biological samples		Blood assays		Blood assays	220	Biological samples > Blood assays > NMR metabolomics
272	YES	3.79982e-06	23469	CONTINUOUS	62573	-0.0215763	-0.0293939	-0.0137588	6.3408e-08	LINEAR	Tyrosine	220	Biological samples		Blood assays		Blood assays	220	Biological samples > Blood assays > NMR metabolomics
273	YES	5.00254e-06	41248#5003	CAT-MUL	102532/284(102816)	0.279538	0.175738	0.380324	8.37849e-08	LOGISTIC-BINARY	Destinations on discharge from hospital (recoded): Transfer to other NHS provider: Psychiatry, learning disabilities	100091	Health-related outcomes	2000	Hospital inpatient	2001	Summary Administration	2001	Health-related outcomes > Hospital inpatient > Summary Administration
274	YES	5.37933e-06	30770	CONTINUOUS	105665	0.016232	0.0102802	0.0221838	9.04256e-08	LINEAR	IGF-1	100078	Biological samples	100079	Assay results	100080	Blood assays	17518	Biological samples > Assay results > Blood assays > Blood biochemistry
275	YES	6.90711e-06	41272#W461	CAT-MUL	110742/843(111585)	0.169819	0.106399	0.23205	1.16531e-07	LOGISTIC-BINARY	Operative procedures - OPCS4: W46.1 Primary prosthetic replacement of head of femur using cement	100091	Health-related outcomes	2000	Hospital inpatient	2005	Summary Operations	2005	Health-related outcomes > Hospital inpatient > Summary Operations
276	YES	7.04311e-06	1807	INTEGER	103221	-0.016415	-0.0224912	-0.0103389	1.19258e-07	LINEAR	Father's age at death	100000	UK Biobank Assessment Centre	100025	Touchscreen	100034	Family history	100034	UK Biobank Assessment Centre > Touchscreen > Family history
277	YES	7.55649e-06	131298	DATE	102585/9000(111585)	0.057374	0.0360239	0.0786112	1.28414e-07	LOGISTIC-BINARY	Date I21 first reported (acute myocardial infarction)	2409	Health-related outcomes		First occurrences		First occurrences	2409	Health-related outcomes > First occurrences > Circulatory system disorders
278	YES	8.11313e-06	30090	CONTINUOUS	108273	-0.0150461	-0.0206443	-0.00944785	1.38371e-07	LINEAR	Platelet crit	100078	Biological samples	100079	Assay results	100080	Blood assays	100081	Biological samples > Assay results > Blood assays > Blood count
279	YES	8.17309e-06	23122	CONTINUOUS	109052	-0.00994582	-0.0136478	-0.00624383	1.39895e-07	LINEAR	Arm predicted mass (right)	100000	UK Biobank Assessment Centre	100006	Physical measures	100008	Anthropometry	100009	UK Biobank Assessment Centre > Physical measures > Anthropometry > Impedance measures
280	YES	9.42126e-06	41200#W461	CAT-MUL	110753/832(111585)	0.16904	0.105179	0.231693	1.61838e-07	LOGISTIC-BINARY	Operative procedures - main OPCS4: W46.1 Primary prosthetic replacement of head of femur using cement	100091	Health-related outcomes	2000	Hospital inpatient	2005	Summary Operations	2005	Health-related outcomes > Hospital inpatient > Summary Operations
281	YES	9.43524e-06	6150#1	CAT-MUL	106776/4594(111370)	0.0768583	0.0479812	0.105506	1.62657e-07	LOGISTIC-BINARY	Vascular/heart problems diagnosed by doctor: Heart attack	100000	UK Biobank Assessment Centre	100025	Touchscreen	100036	Health and medical history	100044	UK Biobank Assessment Centre > Touchscreen > Health and medical history > Medical conditions
282	YES	1.00569e-05	23412	CONTINUOUS	62642	0.0208578	0.0130348	0.0286808	1.7399e-07	LINEAR	Phospholipids in VLDL	220	Biological samples		Blood assays		Blood assays	220	Biological samples > Blood assays > NMR metabolomics
283	YES	1.10928e-05	41272#A841	CAT-MUL	111218/367(111585)	0.2426	0.15	0.332731	1.92593e-07	LOGISTIC-BINARY	Operative procedures - OPCS4: A84.1 Electroencephalography NEC	100091	Health-related outcomes	2000	Hospital inpatient	2005	Summary Operations	2005	Health-related outcomes > Hospital inpatient > Summary Operations
284	YES	1.11863e-05	20706	CAT-SIN	33771	-0.0528355	-0.0727215	-0.0329494	1.94903e-07	ORDERED-LOGISTIC	Liking for prawns	1039	Online follow-up		Food (and other) preferences		Food (and other) preferences	1039	Online follow-up > Food (and other) preferences
285	YES	1.16927e-05	41245#1080	CAT-MUL	105430/5603(111033)	0.0694595	0.0431589	0.0955696	2.04444e-07	LOGISTIC-BINARY	Main speciality of consultant (recoded): Cardiothoracic surgery	100091	Health-related outcomes	2000	Hospital inpatient	2001	Summary Administration	2001	Health-related outcomes > Hospital inpatient > Summary Administration
286	YES	1.21713e-05	1389	CAT-SIN	110894	-0.0305079	-0.0420402	-0.0189757	2.13558e-07	ORDERED-LOGISTIC	Pork intake	100000	UK Biobank Assessment Centre	100025	Touchscreen	100050	Lifestyle and environment	100052	UK Biobank Assessment Centre > Touchscreen > Lifestyle and environment > Diet
287	YES	1.24997e-05	884	INTEGER	104756	0.0280644	0.0174491	0.0386798	2.20087e-07	ORDERED-LOGISTIC	Number of days/week of moderate physical activity 10+ minutes	100000	UK Biobank Assessment Centre	100025	Touchscreen	100050	Lifestyle and environment	100054	UK Biobank Assessment Centre > Touchscreen > Lifestyle and environment > Physical activity
288	YES	1.25294e-05	20157	CONTINUOUS	19944	0.0370041	0.023008	0.0510002	2.21378e-07	LINEAR	Duration to complete alphanumeric path (trail #2)	100089	Online follow-up	116	Cognitive function online	121	Trail making	121	Online follow-up > Cognitive function online > Trail making
289	YES	1.29278e-05	23536	CONTINUOUS	62642	0.0204664	0.0127141	0.0282187	2.2921e-07	LINEAR	Triglycerides in Large LDL	220	Biological samples		Blood assays		Blood assays	220	Biological samples > Blood assays > NMR metabolomics
290	YES	1.42439e-05	23543	CONTINUOUS	62642	0.0205811	0.012757	0.0284052	2.5342e-07	LINEAR	Triglycerides in Medium LDL	220	Biological samples		Blood assays		Blood assays	220	Biological samples > Blood assays > NMR metabolomics
291	YES	1.64494e-05	1379	CAT-SIN	110882	-0.0298104	-0.0412093	-0.0184115	2.93668e-07	ORDERED-LOGISTIC	Lamb/mutton intake	100000	UK Biobank Assessment Centre	100025	Touchscreen	100050	Lifestyle and environment	100052	UK Biobank Assessment Centre > Touchscreen > Lifestyle and environment > Diet
292	YES	2.17406e-05	30260	CONTINUOUS	106386	-0.015418	-0.0213733	-0.00946277	3.89463e-07	LINEAR	Mean reticulocyte volume	100078	Biological samples	100079	Assay results	100080	Blood assays	100081	Biological samples > Assay results > Blood assays > Blood count
293	YES	2.60336e-05	943	CAT-SIN	110347	0.0271621	0.0165973	0.0377268	4.67967e-07	ORDERED-LOGISTIC	Frequency of stair climbing in last 4 weeks	100000	UK Biobank Assessment Centre	100025	Touchscreen	100050	Lifestyle and environment	100054	UK Biobank Assessment Centre > Touchscreen > Lifestyle and environment > Physical activity
294	YES	2.67344e-05	23454	CONTINUOUS	62601	-0.0198352	-0.0275584	-0.012112	4.82204e-07	LINEAR	Monounsaturated Fatty Acids to Total Fatty Acids percentage	220	Biological samples		Blood assays		Blood assays	220	Biological samples > Blood assays > NMR metabolomics
295	YES	2.76992e-05	24352	CONTINUOUS	6894	-0.0626804	-0.0871055	-0.0382554	5.01304e-07	LINEAR	FR liver PDFF mean	100000	Assessment Centre	100003	Imaging	105	Abdominal MRI	149	Assessment Centre > Imaging > Abdominal MRI > Abdominal composition
296	YES	2.81249e-05	30670	CONTINUOUS	106177	-0.0153006	-0.0212715	-0.00932964	5.10862e-07	LINEAR	Urea	100078	Biological samples	100079	Assay results	100080	Blood assays	17518	Biological samples > Assay results > Blood assays > Blood biochemistry
297	YES	2.81249e-05	23563	CONTINUOUS	62642	0.0182035	0.0110991	0.0253079	5.1246e-07	LINEAR	Free Cholesterol in Large HDL	220	Biological samples		Blood assays		Blood assays	220	Biological samples > Blood assays > NMR metabolomics
298	YES	3.15625e-05	40007	CONTINUOUS	18053	0.0294032	0.0178779	0.0409285	5.77032e-07	LINEAR	Age at death	100091	Health-related outcomes	100093	Death register	100093	Death register	100093	Health-related outcomes > Death register
299	YES	3.6016e-05	23113	CONTINUOUS	109067	-0.00986006	-0.0137463	-0.00597386	6.60662e-07	LINEAR	Leg fat-free mass (right)	100000	UK Biobank Assessment Centre	100006	Physical measures	100008	Anthropometry	100009	UK Biobank Assessment Centre > Physical measures > Anthropometry > Impedance measures
300	YES	4.00805e-05	23114	CONTINUOUS	109067	-0.0097471	-0.0136054	-0.00588881	7.37679e-07	LINEAR	Leg predicted mass (right)	100000	UK Biobank Assessment Centre	100006	Physical measures	100008	Anthropometry	100009	UK Biobank Assessment Centre > Physical measures > Anthropometry > Impedance measures
301	YES	4.1241e-05	20702	CAT-SIN	33886	-0.049312	-0.0688461	-0.0297778	7.61568e-07	ORDERED-LOGISTIC	Liking for pork chop	1039	Online follow-up		Food (and other) preferences		Food (and other) preferences	1039	Online follow-up > Food (and other) preferences
302	YES	4.22862e-05	22033	INTEGER	83110	0.0171048	0.0103181	0.0238916	7.83462e-07	LINEAR	Summed days activity	100000	UK Biobank Assessment Centre	100025	Touchscreen	100050	Lifestyle and environment	54	UK Biobank Assessment Centre > Touchscreen > Lifestyle and environment > Physical activity > MET Scores
303	YES	4.32072e-05	23522	CONTINUOUS	62642	-0.0196861	-0.0275046	-0.0118677	8.03177e-07	LINEAR	Triglycerides in Very Small VLDL	220	Biological samples		Blood assays		Blood assays	220	Biological samples > Blood assays > NMR metabolomics
304	YES	4.42788e-05	25889	CONTINUOUS	7106	-0.0581577	-0.0812661	-0.0350494	8.25813e-07	LINEAR	Volume of grey matter in Amygdala (right)	1101	UK Biobank Assessment Centre		Imaging		Imaging	1101	UK Biobank Assessment Centre > Imaging > Brain MRI > T1 structural brain MRI > Regional grey matter volumes (FAST)
305	YES	4.42813e-05	1190	CAT-SIN	111544	-0.0288791	-0.0403695	-0.0173887	8.28576e-07	ORDERED-LOGISTIC	Nap during day	100000	UK Biobank Assessment Centre	100025	Touchscreen	100050	Lifestyle and environment	100057	UK Biobank Assessment Centre > Touchscreen > Lifestyle and environment > Sleep
306	YES	4.54148e-05	6150#100	CAT-MUL	47120/64250(111370)	-0.0300602	-0.042026	-0.01809	8.52572e-07	LOGISTIC-BINARY	Vascular/heart problems diagnosed by doctor	100000	UK Biobank Assessment Centre	100025	Touchscreen	100036	Health and medical history	100044	UK Biobank Assessment Centre > Touchscreen > Health and medical history > Medical conditions
307	YES	4.70484e-05	25888	CONTINUOUS	7106	-0.0576853	-0.0806704	-0.0347003	8.86126e-07	LINEAR	Volume of grey matter in Amygdala (left)	1101	UK Biobank Assessment Centre		Imaging		Imaging	1101	UK Biobank Assessment Centre > Imaging > Brain MRI > T1 structural brain MRI > Regional grey matter volumes (FAST)
308	YES	4.88601e-05	22040	CONTINUOUS	83110	0.0169975	0.0102092	0.0237858	9.23245e-07	LINEAR	Summed MET minutes per week for all activity	100000	UK Biobank Assessment Centre	100025	Touchscreen	100050	Lifestyle and environment	54	UK Biobank Assessment Centre > Touchscreen > Lifestyle and environment > Physical activity > MET Scores
309	YES	4.94231e-05	131306	DATE	91120/20465(111585)	0.0382572	0.0229474	0.0535257	9.36916e-07	LOGISTIC-BINARY	Date I25 first reported (chronic ischaemic heart disease)	2409	Health-related outcomes		First occurrences		First occurrences	2409	Health-related outcomes > First occurrences > Circulatory system disorders
310	YES	5.06979e-05	23450	CONTINUOUS	62601	0.0186724	0.0112024	0.0261424	9.64192e-07	LINEAR	Docosahexaenoic Acid	220	Biological samples		Blood assays		Blood assays	220	Biological samples > Blood assays > NMR metabolomics
311	YES	5.39532e-05	23101	CONTINUOUS	109074	-0.00924686	-0.012956	-0.00553771	1.02941e-06	LINEAR	Whole body fat-free mass	100000	UK Biobank Assessment Centre	100006	Physical measures	100008	Anthropometry	100009	UK Biobank Assessment Centre > Physical measures > Anthropometry > Impedance measures
312	YES	5.54134e-05	20110#9	CAT-MUL	92060/8119(100179)	-0.0579639	-0.0813233	-0.0347622	1.06067e-06	LOGISTIC-BINARY	Illnesses of mother: Diabetes	100000	UK Biobank Assessment Centre	100025	Touchscreen	100034	Family history	100034	UK Biobank Assessment Centre > Touchscreen > Family history
313	YES	6.05981e-05	41245#1010	CAT-MUL	97247/13866(111113)	0.0435293	0.0259444	0.061042	1.16363e-06	LOGISTIC-BINARY	Main speciality of consultant (recoded): Accident and emergency (A&E)	100091	Health-related outcomes	2000	Hospital inpatient	2001	Summary Administration	2001	Health-related outcomes > Hospital inpatient > Summary Administration
314	YES	6.94331e-05	20003#1141192410	CAT-MUL	110418/1147(111565)	0.134522	0.0795117	0.188611	1.33755e-06	LOGISTIC-BINARY	Treatment/medication code: rosuvastatin	100000	UK Biobank Assessment Centre	100071	Verbal interview	100075	Medications	100075	UK Biobank Assessment Centre > Verbal interview > Medications
315	YES	8.23526e-05	6325	INTEGER	8055	0.0550792	0.0325995	0.0775589	1.59148e-06	LINEAR	Duration to entering symbol choice	100000	Assessment Centre	100026	Cognitive function	502	Symbol digit substitution	502	Assessment Centre > Cognitive function > Symbol digit substitution
316	YES	8.28588e-05	6150#2	CAT-MUL	104817/6553(111370)	0.0598402	0.035311	0.0842063	1.60634e-06	LOGISTIC-BINARY	Vascular/heart problems diagnosed by doctor: Angina	100000	UK Biobank Assessment Centre	100025	Touchscreen	100036	Health and medical history	100044	UK Biobank Assessment Centre > Touchscreen > Health and medical history > Medical conditions
317	YES	8.49938e-05	23102	CONTINUOUS	109076	-0.00908293	-0.0127979	-0.00536795	1.65295e-06	LINEAR	Whole body water mass	100000	UK Biobank Assessment Centre	100006	Physical measures	100008	Anthropometry	100009	UK Biobank Assessment Centre > Physical measures > Anthropometry > Impedance measures
318	YES	8.50985e-05	41246#1040	CAT-MUL	93317/13940(107257)	0.0429278	0.0253301	0.0604543	1.6602e-06	LOGISTIC-BINARY	Treatment speciality of consultant (recoded): Accident & emergency (A&E)	100091	Health-related outcomes	2000	Hospital inpatient	2001	Summary Administration	2001	Health-related outcomes > Hospital inpatient > Summary Administration
319	YES	8.62694e-05	23435	CONTINUOUS	62601	-0.0184793	-0.0260439	-0.0109146	1.68834e-06	LINEAR	Triglycerides to Phosphoglycerides ratio	220	Biological samples		Blood assays		Blood assays	220	Biological samples > Blood assays > NMR metabolomics
320	YES	8.99531e-05	22034	INTEGER	83110	0.0165528	0.00976384	0.0233417	1.76595e-06	LINEAR	Summed minutes activity	100000	UK Biobank Assessment Centre	100025	Touchscreen	100050	Lifestyle and environment	54	UK Biobank Assessment Centre > Touchscreen > Lifestyle and environment > Physical activity > MET Scores
321	YES	9.36308e-05	1200	CAT-SIN	111478	-0.0269765	-0.038061	-0.0158919	1.84389e-06	ORDERED-LOGISTIC	Sleeplessness / insomnia	100000	UK Biobank Assessment Centre	100025	Touchscreen	100050	Lifestyle and environment	100057	UK Biobank Assessment Centre > Touchscreen > Lifestyle and environment > Sleep
322	YES	9.71594e-05	41248#7002	CAT-MUL	102417/445(102862)	0.205458	0.119782	0.288982	1.91934e-06	LOGISTIC-BINARY	Destinations on discharge from hospital (recoded): Nursing, residential care, group home: Local Authoritory	100091	Health-related outcomes	2000	Hospital inpatient	2001	Summary Administration	2001	Health-related outcomes > Hospital inpatient > Summary Administration
323	YES	9.766e-05	20607	CAT-SIN	33905	-0.0478972	-0.0676075	-0.0281869	1.93523e-06	ORDERED-LOGISTIC	Liking for bacon	1039	Online follow-up		Food (and other) preferences		Food (and other) preferences	1039	Online follow-up > Food (and other) preferences
324	YES	0.000103458	23467	CONTINUOUS	62597	-0.0186425	-0.0263378	-0.0109471	2.05646e-06	LINEAR	Valine	220	Biological samples		Blood assays		Blood assays	220	Biological samples > Blood assays > NMR metabolomics
325	YES	0.000125854	130176	DATE	108399/3186(111585)	-0.0883609	-0.125373	-0.0517875	2.50936e-06	LOGISTIC-BINARY	Date B01 first reported (varicella [chickenpox])	2401	Health-related outcomes		First occurrences		First occurrences	2401	Health-related outcomes > First occurrences > Certain infectious and parasitic diseases
326	YES	0.000126015	1468-3	CAT-SIN	26607/95158	-999	-999	-999	2.52031e-06	MULTINOMIAL-LOGISTIC	Cereal type	100000	UK Biobank Assessment Centre	100025	Touchscreen	100050	Lifestyle and environment	100052	UK Biobank Assessment Centre > Touchscreen > Lifestyle and environment > Diet
327	YES	0.000140114	20646	CAT-SIN	33964	-0.0465489	-0.0660156	-0.0270821	2.81088e-06	ORDERED-LOGISTIC	Liking for corn flakes	1039	Online follow-up		Food (and other) preferences		Food (and other) preferences	1039	Online follow-up > Food (and other) preferences
328	YES	0.000151063	20453	CAT-SIN	30446	0.00924152	0.00881897	0.00966407	3.03979e-06	ORDERED-LOGISTIC	Ever taken cannabis	100089	Online follow-up	136	Mental health	143	Cannabis use	143	Online follow-up > Mental health > Cannabis use
329	YES	0.000152348	30030	CONTINUOUS	108274	-0.0121567	-0.0172633	-0.0070502	3.07499e-06	LINEAR	Haematocrit percentage	100078	Biological samples	100079	Assay results	100080	Blood assays	100081	Biological samples > Assay results > Blood assays > Blood count
330	YES	0.000167667	20743	CAT-SIN	34013	-0.0458609	-0.0652046	-0.0265172	3.39449e-06	ORDERED-LOGISTIC	Liking for white bread	1039	Online follow-up		Food (and other) preferences		Food (and other) preferences	1039	Online follow-up > Food (and other) preferences
331	YES	0.000170225	130774	DATE	109478/2107(111585)	0.0976816	0.0561713	0.138671	3.45672e-06	LOGISTIC-BINARY	Date E55 first reported (vitamin d deficiency)	2404	Health-related outcomes		First occurrences		First occurrences	2404	Health-related outcomes > First occurrences > Endocrine, nutritional and metabolic diseases
332	YES	0.000176023	1478	CAT-SIN	111570	-0.0269385	-0.0383458	-0.0155313	3.58525e-06	ORDERED-LOGISTIC	Salt added to food	100000	UK Biobank Assessment Centre	100025	Touchscreen	100050	Lifestyle and environment	100052	UK Biobank Assessment Centre > Touchscreen > Lifestyle and environment > Diet
333	YES	0.000181604	23324	INTEGER	7552	-0.0552536	-0.078645	-0.0318622	3.71007e-06	LINEAR	Number of symbol digit matches made correctly	100000	UK Biobank Assessment Centre	100026	Cognitive function	502	Symbol digit substitution	502	UK Biobank Assessment Centre > Cognitive function > Symbol digit substitution
334	YES	0.000192822	30010	CONTINUOUS	108274	-0.0126457	-0.0180173	-0.00727413	3.95107e-06	LINEAR	Red blood cell (erythrocyte) count	100078	Biological samples	100079	Assay results	100080	Blood assays	100081	Biological samples > Assay results > Blood assays > Blood count
335	YES	0.000203957	22036	CAT-SIN	12637/70473(83110)	0.0451794	0.0259823	0.0644694	4.19176e-06	LOGISTIC-BINARY	Above moderate/vigorous/walking recommendation	100000	UK Biobank Assessment Centre	100025	Touchscreen	100050	Lifestyle and environment	54	UK Biobank Assessment Centre > Touchscreen > Lifestyle and environment > Physical activity > MET Scores
336	YES	0.000221184	23409	CONTINUOUS	62642	0.0182289	0.0104355	0.0260222	4.55937e-06	LINEAR	Triglycerides in LDL	220	Biological samples		Blood assays		Blood assays	220	Biological samples > Blood assays > NMR metabolomics
337	YES	0.000261884	131492	DATE	101713/9872(111585)	-0.0491164	-0.0703466	-0.0280127	5.41441e-06	LOGISTIC-BINARY	Date J44 first reported (other chronic obstructive pulmonary disease)	2410	Health-related outcomes		First occurrences		First occurrences	2410	Health-related outcomes > First occurrences > Respiratory system disorders
338	YES	0.000273106	23442	CONTINUOUS	62601	0.0176436	0.0100248	0.0252624	5.66317e-06	LINEAR	Total Fatty Acids	220	Biological samples		Blood assays		Blood assays	220	Biological samples > Blood assays > NMR metabolomics
339	YES	0.000301477	22035	CAT-SIN	34200/48910(83110)	0.031946	0.018092	0.0458151	6.26999e-06	LOGISTIC-BINARY	Above moderate/vigorous recommendation	100000	UK Biobank Assessment Centre	100025	Touchscreen	100050	Lifestyle and environment	54	UK Biobank Assessment Centre > Touchscreen > Lifestyle and environment > Physical activity > MET Scores
340	YES	0.00030479	20705	CAT-SIN	34053	-0.0458062	-0.0656781	-0.0259343	6.35757e-06	ORDERED-LOGISTIC	Liking for potatoes	1039	Online follow-up		Food (and other) preferences		Food (and other) preferences	1039	Online follow-up > Food (and other) preferences
341	YES	0.00030521	23589	CONTINUOUS	62639	-0.0179675	-0.0257698	-0.0101652	6.38506e-06	LINEAR	Phospholipids to Total Lipids in Large VLDL percentage	220	Biological samples		Blood assays		Blood assays	220	Biological samples > Blood assays > NMR metabolomics
342	YES	0.000327726	23471	CONTINUOUS	62531	-0.0178879	-0.0256828	-0.010093	6.87622e-06	LINEAR	Lactate	220	Biological samples		Blood assays		Blood assays	220	Biological samples > Blood assays > NMR metabolomics
343	YES	0.000333339	1299	INTEGER	104854	0.0275369	0.0155102	0.0395637	7.01443e-06	ORDERED-LOGISTIC	Salad / raw vegetable intake	100000	UK Biobank Assessment Centre	100025	Touchscreen	100050	Lifestyle and environment	100052	UK Biobank Assessment Centre > Touchscreen > Lifestyle and environment > Diet
344	YES	0.000344791	20704	CAT-SIN	34038	-0.0446188	-0.0641127	-0.0251248	7.27658e-06	ORDERED-LOGISTIC	Liking for potato crisps	1039	Online follow-up		Food (and other) preferences		Food (and other) preferences	1039	Online follow-up > Food (and other) preferences
345	YES	0.000378797	23580	CONTINUOUS	60341	0.0180169	0.0101082	0.0259256	8.01748e-06	LINEAR	Cholesterol to Total Lipids in Chylomicrons and Extremely Large VLDL percentage	220	Biological samples		Blood assays		Blood assays	220	Biological samples > Blood assays > NMR metabolomics
346	YES	0.000416123	23478	CONTINUOUS	61225	-0.0156453	-0.0225451	-0.00874548	8.83304e-06	LINEAR	Creatinine	220	Biological samples		Blood assays		Blood assays	220	Biological samples > Blood assays > NMR metabolomics
347	YES	0.000464359	23323	INTEGER	7552	-0.0526211	-0.0759445	-0.0292977	9.88544e-06	LINEAR	Number of symbol digit matches attempted	100000	UK Biobank Assessment Centre	100026	Cognitive function	502	Symbol digit substitution	502	UK Biobank Assessment Centre > Cognitive function > Symbol digit substitution
348	YES	0.000505396	20611	CAT-SIN	33882	-0.0440457	-0.0636527	-0.0244387	1.079e-05	ORDERED-LOGISTIC	Liking for beef steak	1039	Online follow-up		Food (and other) preferences		Food (and other) preferences	1039	Online follow-up > Food (and other) preferences
349	YES	0.000508337	20708	CAT-SIN	33918	-0.0439929	-0.0635787	-0.0244071	1.0884e-05	ORDERED-LOGISTIC	Liking for red meat	1039	Online follow-up		Food (and other) preferences		Food (and other) preferences	1039	Online follow-up > Food (and other) preferences
350	YES	0.000530921	1797	CAT-SIN	105222/3349(108571)	-0.0805657	-0.116753	-0.0447897	1.14002e-05	LOGISTIC-BINARY	Father still alive	100000	UK Biobank Assessment Centre	100025	Touchscreen	100034	Family history	100034	UK Biobank Assessment Centre > Touchscreen > Family history
351	YES	0.000588128	1170	CAT-SIN	111420	0.0250812	0.0138165	0.0363459	1.26646e-05	ORDERED-LOGISTIC	Getting up in morning	100000	UK Biobank Assessment Centre	100025	Touchscreen	100050	Lifestyle and environment	100057	UK Biobank Assessment Centre > Touchscreen > Lifestyle and environment > Sleep
352	YES	0.000592777	20686	CAT-SIN	33860	-0.0433723	-0.0628462	-0.0238985	1.28011e-05	ORDERED-LOGISTIC	Liking for liver	1039	Online follow-up		Food (and other) preferences		Food (and other) preferences	1039	Online follow-up > Food (and other) preferences
353	YES	0.000689401	41200#W401	CAT-MUL	103362/8223(111585)	-0.0507768	-0.0738407	-0.0278684	1.493e-05	LOGISTIC-BINARY	Operative procedures - main OPCS4: W40.1 Primary total prosthetic replacement of knee joint using cement	100091	Health-related outcomes	2000	Hospital inpatient	2005	Summary Operations	2005	Health-related outcomes > Hospital inpatient > Summary Operations
354	YES	0.000769703	20131	INTEGER	23665	-0.0836726	-0.0842704	-0.0830748	1.67163e-05	ORDERED-LOGISTIC	Number of correct matches in round	100089	Online follow-up	116	Cognitive function online	117	Pairs matching	117	Online follow-up > Cognitive function online > Pairs matching
355	YES	0.000815895	23464	CONTINUOUS	62596	-0.0167528	-0.0244039	-0.00910158	1.77695e-05	LINEAR	Total Concentration of Branched-Chain Amino Acids (Leucine + Isoleucine + Valine)	220	Biological samples		Blood assays		Blood assays	220	Biological samples > Blood assays > NMR metabolomics
356	YES	0.000826905	41272#W401	CAT-MUL	103346/8239(111585)	-0.0502261	-0.0732636	-0.0273435	1.806e-05	LOGISTIC-BINARY	Operative procedures - OPCS4: W40.1 Primary total prosthetic replacement of knee joint using cement	100091	Health-related outcomes	2000	Hospital inpatient	2005	Summary Operations	2005	Health-related outcomes > Hospital inpatient > Summary Operations
357	YES	0.000847284	12143	INTEGER	11683	-0.0351086	-0.0511751	-0.019042	1.85571e-05	LINEAR	Weight (pre-imaging)	100000	UK Biobank Assessment Centre	100006	Physical measures	100008	Anthropometry	100010	UK Biobank Assessment Centre > Physical measures > Anthropometry > Body size measures
358	YES	0.000858526	21035	CAT-SIN	25529/7946(33475)	-0.0583129	-0.0850993	-0.0316653	1.8856e-05	LOGISTIC-BINARY	Currently (in last 3 months) suffer from abdominal pain	100089	Online follow-up	153	Digestive health	153	Digestive health	153	Online follow-up > Digestive health
359	YES	0.000868084	23436	CONTINUOUS	62601	0.0155168	0.00840312	0.0226306	1.91191e-05	LINEAR	Total Cholines	220	Biological samples		Blood assays		Blood assays	220	Biological samples > Blood assays > NMR metabolomics
360	YES	0.000885203	23431	CONTINUOUS	62642	-0.0165555	-0.0241543	-0.00895678	1.95505e-05	LINEAR	Average Diameter for VLDL Particles	220	Biological samples		Blood assays		Blood assays	220	Biological samples > Blood assays > NMR metabolomics
361	YES	0.00090948	131182	DATE	103844/7741(111585)	-0.0515305	-0.0753045	-0.0279225	2.01425e-05	LOGISTIC-BINARY	Date H35 first reported (other retinal disorders)	2407	Health-related outcomes		First occurrences		First occurrences	2407	Health-related outcomes > First occurrences > Eye and adnexa disorders
362	YES	0.000943107	971	CAT-SIN	79893	0.0265407	0.0143147	0.0387666	2.09451e-05	ORDERED-LOGISTIC	Frequency of walking for pleasure in last 4 weeks	100000	UK Biobank Assessment Centre	100025	Touchscreen	100050	Lifestyle and environment	100054	UK Biobank Assessment Centre > Touchscreen > Lifestyle and environment > Physical activity
363	YES	0.000982294	20683	CAT-SIN	33905	-0.0429559	-0.0627741	-0.0231377	2.18756e-05	ORDERED-LOGISTIC	Liking for lamb	1039	Online follow-up		Food (and other) preferences		Food (and other) preferences	1039	Online follow-up > Food (and other) preferences
364	YES	0.000997241	22032	CAT-SIN	83110	0.0276176	0.0148488	0.0403863	2.22697e-05	ORDERED-LOGISTIC	IPAQ activity group	100000	UK Biobank Assessment Centre	100025	Touchscreen	100050	Lifestyle and environment	54	UK Biobank Assessment Centre > Touchscreen > Lifestyle and environment > Physical activity > MET Scores
365	YES	0.00103599	41246#1490	CAT-MUL	55193/54140(109333)	0.0258148	0.013859	0.0377724	2.31984e-05	LOGISTIC-BINARY	Treatment speciality of consultant (recoded): General medicine	100091	Health-related outcomes	2000	Hospital inpatient	2001	Summary Administration	2001	Health-related outcomes > Hospital inpatient > Summary Administration
366	YES	0.00104891	131584	DATE	89293/22292(111585)	-0.0320154	-0.0468803	-0.0171975	2.35743e-05	LOGISTIC-BINARY	Date K21 first reported (gastro-oesophageal reflux disease)	2411	Health-related outcomes		First occurrences		First occurrences	2411	Health-related outcomes > First occurrences > Digestive system disorders
367	YES	0.00104891	130708	DATE	97828/13757(111585)	-0.0392602	-0.0575046	-0.0211013	2.36165e-05	LOGISTIC-BINARY	Date E11 first reported (non-insulin-dependent diabetes mellitus)	2404	Health-related outcomes		First occurrences		First occurrences	2404	Health-related outcomes > First occurrences > Endocrine, nutritional and metabolic diseases
368	YES	0.0010579	21049	CAT-SIN	33560	-0.0453136	-0.0663338	-0.0242934	2.38839e-05	ORDERED-LOGISTIC	Degree bothered by pain in arms/legs/joints in the past 3 months	100089	Online follow-up	153	Digestive health	153	Digestive health	153	Online follow-up > Digestive health
369	YES	0.00117566	20191	INTEGER	24680	-0.0479668	-0.0703344	-0.0255992	2.66146e-05	ORDERED-LOGISTIC	Fluid intelligence score	100089	Online follow-up	116	Cognitive function online	118	Fluid intelligence / reasoning	118	Online follow-up > Cognitive function online > Fluid intelligence / reasoning
370	YES	0.00134639	41200#U354	CAT-MUL	107492/4093(111585)	-0.0686485	-0.10109	-0.0365389	3.06041e-05	LOGISTIC-BINARY	Operative procedures - main OPCS4: U35.4 Computed tomography of pulmonary arteries	100091	Health-related outcomes	2000	Hospital inpatient	2005	Summary Operations	2005	Health-related outcomes > Hospital inpatient > Summary Operations
371	YES	0.00134639	20719	CAT-SIN	33914	-0.0415302	-0.061054	-0.0220065	3.06447e-05	ORDERED-LOGISTIC	Liking for sausages (meat)	1039	Online follow-up		Food (and other) preferences		Food (and other) preferences	1039	Online follow-up > Food (and other) preferences
372	YES	0.00135678	25061	CONTINUOUS	6703	-0.0511454	-0.0751966	-0.0270941	3.10278e-05	LINEAR	Mean FA in fornix on FA skeleton	100000	UK Biobank Assessment Centre	100003	Imaging	100	Brain MRI	134	UK Biobank Assessment Centre > Imaging > Brain MRI > Diffusion brain MRI > dMRI skeleton
373	YES	0.00135678	30730	CONTINUOUS	106194	-0.0122323	-0.0179876	-0.00647712	3.10478e-05	LINEAR	Gamma glutamyltransferase	100078	Biological samples	100079	Assay results	100080	Blood assays	17518	Biological samples > Assay results > Blood assays > Blood biochemistry
374	YES	0.00143622	130906	DATE	102610/8975(111585)	0.0450788	0.023739	0.0662991	3.29538e-05	LOGISTIC-BINARY	Date F41 first reported (other anxiety disorders)	2405	Health-related outcomes		First occurrences		First occurrences	2405	Health-related outcomes > First occurrences > Mental and behavioural disorders
375	YES	0.00144353	904	INTEGER	104334	0.0231718	0.0122329	0.0341107	3.32432e-05	ORDERED-LOGISTIC	Number of days/week of vigorous physical activity 10+ minutes	100000	UK Biobank Assessment Centre	100025	Touchscreen	100050	Lifestyle and environment	100054	UK Biobank Assessment Centre > Touchscreen > Lifestyle and environment > Physical activity
376	YES	0.00144353	20674	CAT-SIN	33921	-0.0415908	-0.0612297	-0.0219519	3.32987e-05	ORDERED-LOGISTIC	Liking for ham	1039	Online follow-up		Food (and other) preferences		Food (and other) preferences	1039	Online follow-up > Food (and other) preferences
377	YES	0.00168362	23625	CONTINUOUS	62642	0.0162392	0.00850243	0.023976	3.89401e-05	LINEAR	Cholesterol to Total Lipids in Small LDL percentage	220	Biological samples		Blood assays		Blood assays	220	Biological samples > Blood assays > NMR metabolomics
378	YES	0.00178212	20693	CAT-SIN	34039	-0.0413496	-0.0611329	-0.0215663	4.13277e-05	ORDERED-LOGISTIC	Liking for onions	1039	Online follow-up		Food (and other) preferences		Food (and other) preferences	1039	Online follow-up > Food (and other) preferences
379	YES	0.00182433	104180	CAT-SIN	15784	-0.113537	-0.114308	-0.112766	4.24185e-05	ORDERED-LOGISTIC	Cauliflower intake	100089	Online follow-up	100090	Diet by 24-hour recall	100103	Fruit/vegetables yesterday	100103	Online follow-up > Diet by 24-hour recall > Fruit/vegetables yesterday
380	YES	0.00189597	41245#1310	CAT-MUL	61750/49648(111398)	0.0247928	0.0128939	0.0366889	4.42005e-05	LOGISTIC-BINARY	Main speciality of consultant (recoded): General medicine	100091	Health-related outcomes	2000	Hospital inpatient	2001	Summary Administration	2001	Health-related outcomes > Hospital inpatient > Summary Administration
381	YES	0.00190962	20244	CAT-SIN	1284/22383(23667)	-0.114519	-0.169109	-0.0591142	4.46359e-05	LOGISTIC-BINARY	Pairs matching completion status	100089	Online follow-up	116	Cognitive function online	117	Pairs matching	117	Online follow-up > Cognitive function online > Pairs matching
382	YES	0.00207487	20736	CAT-SIN	33966	-0.040222	-0.0596246	-0.0208195	4.86258e-05	ORDERED-LOGISTIC	Liking for tomato ketchup	1039	Online follow-up		Food (and other) preferences		Food (and other) preferences	1039	Online follow-up > Food (and other) preferences
383	YES	0.00209777	21056	CAT-SIN	33573	-0.0468619	-0.0695499	-0.0241739	4.92911e-05	ORDERED-LOGISTIC	Degree bothered by shortness of breath in the last 3 months	100089	Online follow-up	153	Digestive health	153	Digestive health	153	Online follow-up > Digestive health
384	YES	0.00209989	6144#2	CAT-MUL	108163/2978(111141)	0.0728986	0.0374999	0.107921	4.94697e-05	LOGISTIC-BINARY	Never eat eggs, dairy, wheat, sugar: Dairy products	100000	UK Biobank Assessment Centre	100025	Touchscreen	100050	Lifestyle and environment	100052	UK Biobank Assessment Centre > Touchscreen > Lifestyle and environment > Diet
385	YES	0.00213528	130216	DATE	109823/1762(111585)	-0.102376	-0.152288	-0.0532787	5.04344e-05	LOGISTIC-BINARY	Date B26 first reported (mumps)	2401	Health-related outcomes		First occurrences		First occurrences	2401	Health-related outcomes > First occurrences > Certain infectious and parasitic diseases
386	YES	0.00215477	4237	INTEGER	38861	0.0204202	0.0105409	0.0302994	5.10272e-05	LINEAR	Time to press 'next' (left)	100000	UK Biobank Assessment Centre	100006	Physical measures	100049	Hearing test	100049	UK Biobank Assessment Centre > Physical measures > Hearing test
387	YES	0.0022921	131620	DATE	92709/18876(111585)	-0.0326523	-0.0485391	-0.0168237	5.44199e-05	LOGISTIC-BINARY	Date K44 first reported (diaphragmatic hernia)	2411	Health-related outcomes		First occurrences		First occurrences	2411	Health-related outcomes > First occurrences > Digestive system disorders
388	YES	0.00244807	20675	CAT-SIN	34004	-0.0408973	-0.0608152	-0.0209795	5.82731e-05	ORDERED-LOGISTIC	Liking for hard cheese	1039	Online follow-up		Food (and other) preferences		Food (and other) preferences	1039	Online follow-up > Food (and other) preferences
389	YES	0.00248337	131022	DATE	109556/2029(111585)	0.0863539	0.0439297	0.128231	5.92658e-05	LOGISTIC-BINARY	Date G20 first reported (parkinson's disease)	2406	Health-related outcomes		First occurrences		First occurrences	2406	Health-related outcomes > First occurrences > Nervous system disorders
390	YES	0.00249824	20642	CAT-SIN	33935	-0.0414941	-0.0617382	-0.02125	5.98089e-05	ORDERED-LOGISTIC	Liking for cod	1039	Online follow-up		Food (and other) preferences		Food (and other) preferences	1039	Online follow-up > Food (and other) preferences
391	YES	0.00249824	110005	CAT-SIN	27369/20923(48292)	-0.0373223	-0.0555617	-0.0191049	5.99271e-05	LOGISTIC-BINARY	Invitation to physical activity study, acceptance	100088	Additional exposures	1008	Physical activity measurement	1008	Physical activity measurement	1008	Additional exposures > Physical activity measurement
392	YES	0.00250267	4079	INTEGER	105674	-0.0122397	-0.0182188	-0.00626057	6.01869e-05	LINEAR	Diastolic blood pressure, automated reading	100000	UK Biobank Assessment Centre	100006	Physical measures	100011	Blood pressure	100011	UK Biobank Assessment Centre > Physical measures > Blood pressure
393	YES	0.00252243	3064	INTEGER	99119	-0.0107289	-0.0159732	-0.00548462	6.08169e-05	LINEAR	Peak expiratory flow (PEF)	100000	UK Biobank Assessment Centre	100006	Physical measures	100020	Spirometry	100020	UK Biobank Assessment Centre > Physical measures > Spirometry
394	YES	0.00259496	21004	INTEGER	5719	-0.0956816	-0.142494	-0.0488691	6.27247e-05	ORDERED-LOGISTIC	Number of puzzles correct	100000	UK Biobank Assessment Centre	100026	Cognitive function	503	Tower rearranging	503	UK Biobank Assessment Centre > Cognitive function > Tower rearranging
395	YES	0.00263552	41272#K453	CAT-MUL	109157/2428(111585)	0.0793004	0.0401949	0.117955	6.3867e-05	LOGISTIC-BINARY	Operative procedures - OPCS4: K45.3 Anastomosis of mammary artery to left anterior descending coronary artery	100091	Health-related outcomes	2000	Hospital inpatient	2005	Summary Operations	2005	Health-related outcomes > Hospital inpatient > Summary Operations
396	YES	0.0026541	20630	CAT-SIN	34033	-0.0401209	-0.0597773	-0.0204645	6.448e-05	ORDERED-LOGISTIC	Liking for cabbage	1039	Online follow-up		Food (and other) preferences		Food (and other) preferences	1039	Online follow-up > Food (and other) preferences
397	YES	0.00275189	4235	INTEGER	38988	0.0200861	0.0102118	0.0299605	6.70246e-05	LINEAR	Time to press last digit (left)	100000	UK Biobank Assessment Centre	100006	Physical measures	100049	Hearing test	100049	UK Biobank Assessment Centre > Physical measures > Hearing test
398	YES	0.00282797	20655	CAT-SIN	34028	-0.0411	-0.0613235	-0.0208765	6.9051e-05	ORDERED-LOGISTIC	Liking for eggs	1039	Online follow-up		Food (and other) preferences		Food (and other) preferences	1039	Online follow-up > Food (and other) preferences
399	YES	0.00287288	1448-3	CAT-SIN	62714/108340	-999	-999	-999	7.03239e-05	MULTINOMIAL-LOGISTIC	Bread type	100000	UK Biobank Assessment Centre	100025	Touchscreen	100050	Lifestyle and environment	100052	UK Biobank Assessment Centre > Touchscreen > Lifestyle and environment > Diet
400	YES	0.00293828	3526	INTEGER	95622	-0.0127431	-0.0190352	-0.00645086	7.21051e-05	LINEAR	Mother's age at death	100000	UK Biobank Assessment Centre	100025	Touchscreen	100034	Family history	100034	UK Biobank Assessment Centre > Touchscreen > Family history
401	YES	0.00294953	20003#1140866738	CAT-MUL	104142/7423(111565)	0.0467865	0.0236004	0.0698253	7.25621e-05	LOGISTIC-BINARY	Treatment/medication code: atenolol	100000	UK Biobank Assessment Centre	100071	Verbal interview	100075	Medications	100075	UK Biobank Assessment Centre > Verbal interview > Medications
402	YES	0.00315427	131048	DATE	109381/2204(111585)	0.0817661	0.0409457	0.122079	7.77925e-05	LOGISTIC-BINARY	Date G40 first reported (epilepsy)	2406	Health-related outcomes		First occurrences		First occurrences	2406	Health-related outcomes > First occurrences > Nervous system disorders
403	YES	0.00320505	20003#1141192740	CAT-MUL	111195/370(111565)	0.187975	0.0932527	0.280028	7.92414e-05	LOGISTIC-BINARY	Treatment/medication code: ezetrol 10mg tablet	100000	UK Biobank Assessment Centre	100071	Verbal interview	100075	Medications	100075	UK Biobank Assessment Centre > Verbal interview > Medications
404	YES	0.00327005	20738	CAT-SIN	33170	-0.0396583	-0.0593781	-0.0199386	8.10492e-05	ORDERED-LOGISTIC	Liking for turnip (white)	1039	Online follow-up		Food (and other) preferences		Food (and other) preferences	1039	Online follow-up > Food (and other) preferences
405	YES	0.00337629	41210#Z787	CAT-MUL	109287/2298(111585)	-0.0866951	-0.130214	-0.0437877	8.40964e-05	LOGISTIC-BINARY	Operative procedures - secondary OPCS4: Z78.7 Patella	100091	Health-related outcomes	2000	Hospital inpatient	2005	Summary Operations	2005	Health-related outcomes > Hospital inpatient > Summary Operations
406	YES	0.00337629	41272#Z787	CAT-MUL	109287/2298(111585)	-0.0866951	-0.130214	-0.0437877	8.40964e-05	LOGISTIC-BINARY	Operative procedures - OPCS4: Z78.7 Patella	100091	Health-related outcomes	2000	Hospital inpatient	2005	Summary Operations	2005	Health-related outcomes > Hospital inpatient > Summary Operations
407	YES	0.00353493	25020	CONTINUOUS	7105	-0.0472399	-0.0708451	-0.0236346	8.82648e-05	LINEAR	Volume of hippocampus (right)	1102	UK Biobank Assessment Centre		Imaging		Imaging	1102	UK Biobank Assessment Centre > Imaging > Brain MRI > T1 structural brain MRI > Subcortical volumes (FIRST)
408	YES	0.00375891	132070	DATE	93544/18041(111585)	0.0316538	0.0157412	0.0475137	9.40879e-05	LOGISTIC-BINARY	Date N39 first reported (other disorders of urinary system)	2414	Health-related outcomes		First occurrences		First occurrences	2414	Health-related outcomes > First occurrences > Genitourinary system disorders
409	YES	0.0037787	6144#1	CAT-MUL	107760/3381(111141)	0.0661446	0.0327643	0.0991913	9.48212e-05	LOGISTIC-BINARY	Never eat eggs, dairy, wheat, sugar: Eggs or foods containing eggs	100000	UK Biobank Assessment Centre	100025	Touchscreen	100050	Lifestyle and environment	100052	UK Biobank Assessment Centre > Touchscreen > Lifestyle and environment > Diet
410	YES	0.0037787	41272#H402	CAT-MUL	111562/23(111585)	0.626797	0.300588	0.93354	9.50471e-05	LOGISTIC-BINARY	Operative procedures - OPCS4: H40.2 Trans-sphincteric excision of lesion of rectum	100091	Health-related outcomes	2000	Hospital inpatient	2005	Summary Operations	2005	Health-related outcomes > Hospital inpatient > Summary Operations
411	YES	0.00381327	41210#Z941	CAT-MUL	97405/14180(111585)	-0.0355558	-0.0534685	-0.017726	9.63845e-05	LOGISTIC-BINARY	Operative procedures - secondary OPCS4: Z94.1 Bilateral operation	100091	Health-related outcomes	2000	Hospital inpatient	2005	Summary Operations	2005	Health-related outcomes > Hospital inpatient > Summary Operations
412	YES	0.00381327	41272#Z941	CAT-MUL	97405/14180(111585)	-0.0355558	-0.0534685	-0.017726	9.63845e-05	LOGISTIC-BINARY	Operative procedures - OPCS4: Z94.1 Bilateral operation	100091	Health-related outcomes	2000	Hospital inpatient	2005	Summary Operations	2005	Health-related outcomes > Hospital inpatient > Summary Operations
413	YES	0.00399346	22407	CONTINUOUS	8441	-0.0384669	-0.0578532	-0.0190807	0.000101184	LINEAR	Visceral adipose tissue volume (VAT)	100000	UK Biobank Assessment Centre	100003	Imaging	105	Abdominal MRI	149	UK Biobank Assessment Centre > Imaging > Abdominal MRI > Abdominal composition
414	YES	0.00420206	23129	CONTINUOUS	108997	-0.00727611	-0.0109565	-0.00359575	0.000106727	LINEAR	Trunk fat-free mass	100000	UK Biobank Assessment Centre	100006	Physical measures	100008	Anthropometry	100009	UK Biobank Assessment Centre > Physical measures > Anthropometry > Impedance measures
415	YES	0.00462263	23130	CONTINUOUS	108982	-0.00721091	-0.0108809	-0.0035409	0.000117693	LINEAR	Trunk predicted mass	100000	UK Biobank Assessment Centre	100006	Physical measures	100008	Anthropometry	100009	UK Biobank Assessment Centre > Physical measures > Anthropometry > Impedance measures
416	YES	0.00464905	41210#K262	CAT-MUL	111233/352(111585)	0.187571	0.0906147	0.281728	0.000118651	LOGISTIC-BINARY	Operative procedures - secondary OPCS4: K26.2 Xenograft replacement of aortic valve	100091	Health-related outcomes	2000	Hospital inpatient	2005	Summary Operations	2005	Health-related outcomes > Hospital inpatient > Summary Operations
417	YES	0.00465046	20004#1095	CAT-MUL	109844/1721(111565)	0.0897948	0.0437398	0.135217	0.000118972	LOGISTIC-BINARY	Operation code: coronary artery bypass grafts (cabg)	100000	UK Biobank Assessment Centre	100071	Verbal interview	100076	Operations	100076	UK Biobank Assessment Centre > Verbal interview > Operations
418	YES	0.0046554	25890	CONTINUOUS	7106	-0.0460464	-0.0694947	-0.0225982	0.000119384	LINEAR	Volume of grey matter in Ventral Striatum (left)	1101	UK Biobank Assessment Centre		Imaging		Imaging	1101	UK Biobank Assessment Centre > Imaging > Brain MRI > T1 structural brain MRI > Regional grey matter volumes (FAST)
419	YES	0.00481636	130894	DATE	99360/12225(111585)	0.0364162	0.0177787	0.0549685	0.000123807	LOGISTIC-BINARY	Date F32 first reported (depressive episode)	2405	Health-related outcomes		First occurrences		First occurrences	2405	Health-related outcomes > First occurrences > Mental and behavioural disorders
420	YES	0.00487143	41200#M479	CAT-MUL	107849/3736(111585)	0.0622936	0.0303076	0.0939826	0.000125522	LOGISTIC-BINARY	Operative procedures - main OPCS4: M47.9 Unspecified urethral catheterisation of bladder	100091	Health-related outcomes	2000	Hospital inpatient	2005	Summary Operations	2005	Health-related outcomes > Hospital inpatient > Summary Operations
421	YES	0.00488278	41200#X998	CAT-MUL	49675/61910(111585)	0.0234919	0.011486	0.035505	0.000126113	LOGISTIC-BINARY	Operative procedures - main OPCS4: X99.8 No procedure performed	100091	Health-related outcomes	2000	Hospital inpatient	2005	Summary Operations	2005	Health-related outcomes > Hospital inpatient > Summary Operations
422	YES	0.00497962	20403	CAT-SIN	27512	-0.0488087	-0.073848	-0.0237694	0.00012892	ORDERED-LOGISTIC	Amount of alcohol drunk on a typical drinking day	100089	Online follow-up	136	Mental health	142	Alcohol use	142	Online follow-up > Mental health > Alcohol use
423	YES	0.00514103	41272#X998	CAT-MUL	49669/61916(111585)	0.0234071	0.0114011	0.0354204	0.000133414	LOGISTIC-BINARY	Operative procedures - OPCS4: X99.8 No procedure performed	100091	Health-related outcomes	2000	Hospital inpatient	2005	Summary Operations	2005	Health-related outcomes > Hospital inpatient > Summary Operations
424	YES	0.00519022	1339	CAT-SIN	111167	0.0220712	0.0107366	0.0334059	0.000135009	ORDERED-LOGISTIC	Non-oily fish intake	100000	UK Biobank Assessment Centre	100025	Touchscreen	100050	Lifestyle and environment	100052	UK Biobank Assessment Centre > Touchscreen > Lifestyle and environment > Diet
425	YES	0.00521793	130828	DATE	100662/10923(111585)	0.0379807	0.0184204	0.0574441	0.00013605	LOGISTIC-BINARY	Date E87 first reported (other disorders of fluid, electrolyte and acid-base balance)	2404	Health-related outcomes		First occurrences		First occurrences	2404	Health-related outcomes > First occurrences > Endocrine, nutritional and metabolic diseases
426	YES	0.00571554	23430	CONTINUOUS	62642	-0.0140596	-0.0213261	-0.00679317	0.000149375	LINEAR	Concentration of HDL Particles	220	Biological samples		Blood assays		Blood assays	220	Biological samples > Blood assays > NMR metabolomics
427	YES	0.00575176	27048	CONTINUOUS	7155	-0.0458806	-0.0695989	-0.0221623	0.000150675	LINEAR	Grey-white contrast in precuneus (right hemisphere)	100000	UK Biobank Assessment Centre	100003	Imaging	100	Brain MRI	194	UK Biobank Assessment Centre > Imaging > Brain MRI > T1 structural brain MRI > Freesurfer desikan gw
428	YES	0.00606433	41210#A841	CAT-MUL	111399/186(111585)	0.246361	0.115942	0.371906	0.000159235	LOGISTIC-BINARY	Operative procedures - secondary OPCS4: A84.1 Electroencephalography NEC	100091	Health-related outcomes	2000	Hospital inpatient	2005	Summary Operations	2005	Health-related outcomes > Hospital inpatient > Summary Operations
429	YES	0.00617942	130184	DATE	108986/2599(111585)	-0.0777298	-0.118403	-0.0375889	0.000162636	LOGISTIC-BINARY	Date B05 first reported (measles)	2401	Health-related outcomes		First occurrences		First occurrences	2401	Health-related outcomes > First occurrences > Certain infectious and parasitic diseases
430	YES	0.00631031	6459-1	CAT-SIN	4265/7743	-999	-999	-999	0.000166468	MULTINOMIAL-LOGISTIC	Word associated with "happy"	100000	UK Biobank Assessment Centre	100026	Cognitive function	506	Paired associate learning	506	UK Biobank Assessment Centre > Cognitive function > Paired associate learning
431	YES	0.00648732	100006	CONTINUOUS	15800	-0.02995	-0.0455692	-0.0143307	0.000171536	LINEAR	Saturated fat	100089	Online follow-up	100090	Diet by 24-hour recall	100098	Estimated nutrients yesterday	100098	Online follow-up > Diet by 24-hour recall > Estimated nutrients yesterday
432	YES	0.00653361	120093	INTEGER	15967	-0.0552431	-0.0840974	-0.0263887	0.000173161	ORDERED-LOGISTIC	Scale of how much pain that bothers most has interfered with walking ability	154	Online follow-up		Experience of pain		Experience of pain	154	Online follow-up > Experience of pain
433	YES	0.00663796	23494	CONTINUOUS	62642	-0.0148241	-0.022571	-0.00707725	0.000176581	LINEAR	Triglycerides in Very Large VLDL	220	Biological samples		Blood assays		Blood assays	220	Biological samples > Blood assays > NMR metabolomics
434	YES	0.00663796	41210#W581	CAT-MUL	109613/1972(111585)	-0.0892515	-0.136263	-0.0429557	0.000176915	LOGISTIC-BINARY	Operative procedures - secondary OPCS4: W58.1 Primary resurfacing arthroplasty of joint	100091	Health-related outcomes	2000	Hospital inpatient	2005	Summary Operations	2005	Health-related outcomes > Hospital inpatient > Summary Operations
435	YES	0.00663796	6159#4	CAT-MUL	82831/28516(111347)	-0.0259223	-0.0394887	-0.0123882	0.000177148	LOGISTIC-BINARY	Pain type(s) experienced in last month: Back pain	100000	UK Biobank Assessment Centre	100025	Touchscreen	100036	Health and medical history	100048	UK Biobank Assessment Centre > Touchscreen > Health and medical history > Pain
436	YES	0.00687957	4288	INTEGER	40292	0.0176793	0.00841498	0.0269437	0.000184018	LINEAR	Time to answer	100000	UK Biobank Assessment Centre	100026	Cognitive function	100031	Prospective memory	100031	UK Biobank Assessment Centre > Cognitive function > Prospective memory
437	YES	0.00688842	25828	CONTINUOUS	7106	0.0445373	0.0212001	0.0678744	0.000184677	LINEAR	Volume of grey matter in Intracalcarine Cortex (left)	1101	UK Biobank Assessment Centre		Imaging		Imaging	1101	UK Biobank Assessment Centre > Imaging > Brain MRI > T1 structural brain MRI > Regional grey matter volumes (FAST)
438	YES	0.00690437	25019	CONTINUOUS	7105	-0.0451556	-0.0688241	-0.0214871	0.000185528	LINEAR	Volume of hippocampus (left)	1102	UK Biobank Assessment Centre		Imaging		Imaging	1102	UK Biobank Assessment Centre > Imaging > Brain MRI > T1 structural brain MRI > Subcortical volumes (FIRST)
439	YES	0.00763792	23561	CONTINUOUS	62642	0.0135619	0.00640121	0.0207226	0.000205708	LINEAR	Cholesterol in Large HDL	220	Biological samples		Blood assays		Blood assays	220	Biological samples > Blood assays > NMR metabolomics
440	YES	0.00807288	20439	CAT-SIN	14352	-0.0617649	-0.0945151	-0.0290148	0.000217918	ORDERED-LOGISTIC	Frequency of depressed days during worst episode of depression	100089	Online follow-up	136	Mental health	138	Depression	138	Online follow-up > Mental health > Depression
441	YES	0.00856407	20277#1183	CAT-MUL	42127/30(42157)	0.534993	0.239655	0.811873	0.000231703	LOGISTIC-BINARY	Job code at visit: Healthcare practice managers	100000	UK Biobank Assessment Centre	100071	Verbal interview	100073	Employment	100073	UK Biobank Assessment Centre > Verbal interview > Employment
442	YES	0.00862979	23288	INTEGER	6589	-0.0403354	-0.0618151	-0.0188558	0.00023401	LINEAR	VAT (visceral adipose tissue) mass	100000	UK Biobank Assessment Centre	100003	Imaging	103	DXA assessment	124	UK Biobank Assessment Centre > Imaging > DXA assessment > Body composition by DXA
443	YES	0.00863221	20744	CAT-SIN	34019	-0.0366772	-0.0562219	-0.0171325	0.000234956	ORDERED-LOGISTIC	Liking for white rice	1039	Online follow-up		Food (and other) preferences		Food (and other) preferences	1039	Online follow-up > Food (and other) preferences
444	YES	0.00863221	23289	INTEGER	6589	-0.0403216	-0.0618011	-0.0188422	0.000235135	LINEAR	VAT (visceral adipose tissue) volume	100000	UK Biobank Assessment Centre	100003	Imaging	103	DXA assessment	124	UK Biobank Assessment Centre > Imaging > DXA assessment > Body composition by DXA
445	YES	0.00874551	30020	CONTINUOUS	108274	-0.00938895	-0.0143975	-0.00438039	0.000238758	LINEAR	Haemoglobin concentration	100078	Biological samples	100079	Assay results	100080	Blood assays	100081	Biological samples > Assay results > Blood assays > Blood count
446	YES	0.00885703	41200#A841	CAT-MUL	111383/202(111585)	0.231265	0.105373	0.352571	0.000242346	LOGISTIC-BINARY	Operative procedures - main OPCS4: A84.1 Electroencephalography NEC	100091	Health-related outcomes	2000	Hospital inpatient	2005	Summary Operations	2005	Health-related outcomes > Hospital inpatient > Summary Operations
447	YES	0.00912164	23407	CONTINUOUS	62642	-0.0146102	-0.0224293	-0.0067911	0.000250146	LINEAR	Total Triglycerides	220	Biological samples		Blood assays		Blood assays	220	Biological samples > Blood assays > NMR metabolomics
448	YES	0.00913341	131528	DATE	109587/1998(111585)	-0.0862716	-0.132811	-0.0404352	0.000251029	LOGISTIC-BINARY	Date J84 first reported (other interstitial pulmonary diseases)	2410	Health-related outcomes		First occurrences		First occurrences	2410	Health-related outcomes > First occurrences > Respiratory system disorders
449	YES	0.00940231	41200#K411	CAT-MUL	111562/23(111585)	0.587447	0.260187	0.894073	0.000258996	LOGISTIC-BINARY	Operative procedures - main OPCS4: K41.1 Autograft replacement of one coronary artery NEC	100091	Health-related outcomes	2000	Hospital inpatient	2005	Summary Operations	2005	Health-related outcomes > Hospital inpatient > Summary Operations
450	YES	0.00945788	20740	CAT-SIN	34047	-0.0362797	-0.0557492	-0.0168102	0.000261405	ORDERED-LOGISTIC	Liking for vinegar	1039	Online follow-up		Food (and other) preferences		Food (and other) preferences	1039	Online follow-up > Food (and other) preferences
451	YES	0.00945788	23466	CONTINUOUS	62632	-0.0141186	-0.0216986	-0.00653867	0.000261687	LINEAR	Leucine	220	Biological samples		Blood assays		Blood assays	220	Biological samples > Blood assays > NMR metabolomics
452	YES	0.00945816	2316	CAT-SIN	85977/23740(109717)	-0.0269976	-0.041516	-0.0125212	0.000262275	LOGISTIC-BINARY	Wheeze or whistling in the chest in last year	100000	UK Biobank Assessment Centre	100025	Touchscreen	100036	Health and medical history	100037	UK Biobank Assessment Centre > Touchscreen > Health and medical history > Breathing
453	YES	0.00946039	131640	DATE	98731/12854(111585)	0.0338604	0.0156333	0.0520066	0.000262918	LOGISTIC-BINARY	Date K59 first reported (other functional intestinal disorders)	2411	Health-related outcomes		First occurrences		First occurrences	2411	Health-related outcomes > First occurrences > Digestive system disorders
454	YES	0.00959337	21058	CAT-SIN	33529	-0.0391623	-0.0602416	-0.0180831	0.000267202	ORDERED-LOGISTIC	Degree bothered by urinary frequency/bladder irritability in the last 3 months	100089	Online follow-up	153	Digestive health	153	Digestive health	153	Online follow-up > Digestive health
455	YES	0.00982439	30080	CONTINUOUS	108273	-0.0105739	-0.0162697	-0.00487813	0.000274239	LINEAR	Platelet count	100078	Biological samples	100079	Assay results	100080	Blood assays	100081	Biological samples > Assay results > Blood assays > Blood count
456	YES	0.0100001	20087#187	CAT-MUL	15766/27(15793)	0.567116	0.251904	0.86702	0.000279758	LOGISTIC-BINARY	Types of spread used on bread/crackers: Unknown soya margarine on bread/crackers	100089	Online follow-up	100090	Diet by 24-hour recall	100101	Bread/pasta/rice yesterday	100101	Online follow-up > Diet by 24-hour recall > Bread/pasta/rice yesterday
457	YES	0.0100627	20133	INTEGER	22631	0.0244799	0.011268	0.0376917	0.000282125	LINEAR	Time to complete round	100089	Online follow-up	116	Cognitive function online	117	Pairs matching	117	Online follow-up > Cognitive function online > Pairs matching
458	YES	0.0104135	41246#1170	CAT-MUL	103792/2733(106525)	0.0682106	0.0310906	0.104922	0.000292601	LOGISTIC-BINARY	Treatment speciality of consultant (recoded): Cardiothoracic surgery	100091	Health-related outcomes	2000	Hospital inpatient	2001	Summary Administration	2001	Health-related outcomes > Hospital inpatient > Summary Administration
459	YES	0.0108665	20003#1193	CAT-MUL	105917/5648(111565)	0.0483524	0.0220017	0.0745046	0.000305994	LOGISTIC-BINARY	Treatment/medication code: omega-3/fish oil supplement	100000	UK Biobank Assessment Centre	100071	Verbal interview	100075	Medications	100075	UK Biobank Assessment Centre > Verbal interview > Medications
460	YES	0.0116567	23249	INTEGER	3657	-0.0594082	-0.0918097	-0.0270066	0.000328963	LINEAR	Arm fat mass (left)	100000	UK Biobank Assessment Centre	100003	Imaging	103	DXA assessment	124	UK Biobank Assessment Centre > Imaging > DXA assessment > Body composition by DXA
461	YES	0.0122415	41272#C292	CAT-MUL	111065/520(111585)	-0.171521	-0.266997	-0.0790343	0.000346217	LOGISTIC-BINARY	Operative procedures - OPCS4: C29.2 Enlargement of lacrimal punctum	100091	Health-related outcomes	2000	Hospital inpatient	2005	Summary Operations	2005	Health-related outcomes > Hospital inpatient > Summary Operations
462	YES	0.0123028	20741	CAT-SIN	34035	-0.0358325	-0.0554668	-0.0161983	0.000348706	ORDERED-LOGISTIC	Liking for watching television	1039	Online follow-up		Food (and other) preferences		Food (and other) preferences	1039	Online follow-up > Food (and other) preferences
463	YES	0.0125056	131324	DATE	107500/4085(111585)	0.0556211	0.024956	0.0860098	0.000355222	LOGISTIC-BINARY	Date I35 first reported (nonrheumatic aortic valve disorders)	2409	Health-related outcomes		First occurrences		First occurrences	2409	Health-related outcomes > First occurrences > Circulatory system disorders
464	YES	0.0126688	131456	DATE	97551/14034(111585)	0.0319961	0.0143794	0.0495406	0.000360633	LOGISTIC-BINARY	Date J18 first reported (pneumonia, organism unspecified)	2410	Health-related outcomes		First occurrences		First occurrences	2410	Health-related outcomes > First occurrences > Respiratory system disorders
465	YES	0.0128851	131024	DATE	111430/155(111585)	0.254051	0.111274	0.391087	0.000367582	LOGISTIC-BINARY	Date G21 first reported (secondary parkinsonism)	2406	Health-related outcomes		First occurrences		First occurrences	2406	Health-related outcomes > First occurrences > Nervous system disorders
466	YES	0.012942	41272#U354	CAT-MUL	106303/5282(111585)	-0.0514529	-0.079901	-0.0232538	0.000369999	LOGISTIC-BINARY	Operative procedures - OPCS4: U35.4 Computed tomography of pulmonary arteries	100091	Health-related outcomes	2000	Hospital inpatient	2005	Summary Operations	2005	Health-related outcomes > Hospital inpatient > Summary Operations
467	YES	0.0132897	20004#1070	CAT-MUL	109475/2090(111565)	0.0757295	0.0336837	0.117241	0.000380755	LOGISTIC-BINARY	Operation code: coronary angioplasty (ptca) +/- stent	100000	UK Biobank Assessment Centre	100071	Verbal interview	100076	Operations	100076	UK Biobank Assessment Centre > Verbal interview > Operations
468	YES	0.0137113	30130	CONTINUOUS	108029	-0.0104109	-0.016168	-0.00465389	0.000393673	LINEAR	Monocyte count	100078	Biological samples	100079	Assay results	100080	Blood assays	100081	Biological samples > Assay results > Blood assays > Blood count
469	YES	0.0143154	120088	INTEGER	15935	-0.0511337	-0.079484	-0.0227833	0.000411898	ORDERED-LOGISTIC	Scale of pain that bothers most on average	154	Online follow-up		Experience of pain		Experience of pain	154	Online follow-up > Experience of pain
470	YES	0.0145544	22601#23163403	CAT-MUL	23324/322(23646)	-0.224603	-0.352109	-0.102367	0.000420559	LOGISTIC-BINARY	Job coding: special needs teaching professional (including head teacher)	100089	Online follow-up	123	Work environment	130	Employment history	130	Online follow-up > Work environment > Employment history
471	YES	0.0145544	22617#2316	CAT-MUL	23324/322(23646)	-0.224603	-0.352109	-0.102367	0.000420559	LOGISTIC-BINARY	Job code - historical: Special needs education teaching professionals	100089	Online follow-up	123	Work environment	130	Employment history	130	Online follow-up > Work environment > Employment history
472	YES	0.0146312	1418-2	CAT-SIN	71396/111536	-999	-999	-999	0.000423676	MULTINOMIAL-LOGISTIC	Milk type used	100000	UK Biobank Assessment Centre	100025	Touchscreen	100050	Lifestyle and environment	100052	UK Biobank Assessment Centre > Touchscreen > Lifestyle and environment > Diet
473	YES	0.0148634	20003#1140861922	CAT-MUL	111554/11(111565)	0.792619	0.334442	1.22629	0.000431313	LOGISTIC-BINARY	Treatment/medication code: lipid lowering drug	100000	UK Biobank Assessment Centre	100071	Verbal interview	100075	Medications	100075	UK Biobank Assessment Centre > Verbal interview > Medications
474	YES	0.0150196	41251#7000	CAT-MUL	110680/131(110811)	0.271816	0.116934	0.420256	0.000436766	LOGISTIC-BINARY	Sources of admission to hospital (recoded): Nursing, residential care, group home	100091	Health-related outcomes	2000	Hospital inpatient	2001	Summary Administration	2001	Health-related outcomes > Hospital inpatient > Summary Administration
475	YES	0.0152446	42039	INTEGER	50086	0.0155969	0.00689376	0.0243001	0.000444243	LINEAR	GP prescription records	3001	Health-related outcomes		Primary care		Primary care	3001	Health-related outcomes > Primary care > Record-level access
476	YES	0.0154205	131376	DATE	111489/96(111585)	0.310262	0.13244	0.47958	0.000450316	LOGISTIC-BINARY	Date I68 first reported (cerebrovascular disorders in diseases classified elsewhere)	2409	Health-related outcomes		First occurrences		First occurrences	2409	Health-related outcomes > First occurrences > Circulatory system disorders
477	YES	0.0161319	25886	CONTINUOUS	7106	-0.0408009	-0.0636676	-0.0179342	0.000472081	LINEAR	Volume of grey matter in Hippocampus (left)	1101	UK Biobank Assessment Centre		Imaging		Imaging	1101	UK Biobank Assessment Centre > Imaging > Brain MRI > T1 structural brain MRI > Regional grey matter volumes (FAST)
478	YES	0.016252	23247	CONTINUOUS	7676	-0.0411955	-0.0643007	-0.0180904	0.000476593	LINEAR	Android tissue fat percentage	100000	UK Biobank Assessment Centre	100003	Imaging	103	DXA assessment	124	UK Biobank Assessment Centre > Imaging > DXA assessment > Body composition by DXA
479	YES	0.0166978	30830	CONTINUOUS	96603	0.0106777	0.00467403	0.0166813	0.000490689	LINEAR	SHBG	100078	Biological samples	100079	Assay results	100080	Blood assays	17518	Biological samples > Assay results > Blood assays > Blood biochemistry
480	YES	0.0167422	20149	INTEGER	22913	0.0231581	0.0101334	0.0361828	0.000493022	LINEAR	Interval between previous point and current one in numeric path (trail #1)	100089	Online follow-up	116	Cognitive function online	121	Trail making	121	Online follow-up > Cognitive function online > Trail making
481	YES	0.0178933	41245#1160	CAT-MUL	105514/5521(111035)	-0.0490657	-0.07693	-0.0214386	0.000528016	LOGISTIC-BINARY	Main speciality of consultant (recoded): Clinical oncology/ Radiotherapy	100091	Health-related outcomes	2000	Hospital inpatient	2001	Summary Administration	2001	Health-related outcomes > Hospital inpatient > Summary Administration
482	YES	0.0179753	41272#U052	CAT-MUL	107359/4226(111585)	0.0530645	0.022907	0.0829525	0.00053154	LOGISTIC-BINARY	Operative procedures - OPCS4: U05.2 Magnetic resonance imaging of head	100091	Health-related outcomes	2000	Hospital inpatient	2005	Summary Operations	2005	Health-related outcomes > Hospital inpatient > Summary Operations
483	YES	0.0181271	41210#Z347	CAT-MUL	111366/219(111585)	-0.268537	-0.424645	-0.120287	0.000538252	LOGISTIC-BINARY	Operative procedures - secondary OPCS4: Z34.7 Abdominal aorta NEC	100091	Health-related outcomes	2000	Hospital inpatient	2005	Summary Operations	2005	Health-related outcomes > Hospital inpatient > Summary Operations
484	YES	0.0181271	41272#Z347	CAT-MUL	111366/219(111585)	-0.268537	-0.424645	-0.120287	0.000538252	LOGISTIC-BINARY	Operative procedures - OPCS4: Z34.7 Abdominal aorta NEC	100091	Health-related outcomes	2000	Hospital inpatient	2005	Summary Operations	2005	Health-related outcomes > Hospital inpatient > Summary Operations
485	YES	0.0186275	23286	CONTINUOUS	7676	-0.0397569	-0.062317	-0.0171968	0.000554253	LINEAR	Trunk tissue fat percentage	100000	UK Biobank Assessment Centre	100003	Imaging	103	DXA assessment	124	UK Biobank Assessment Centre > Imaging > DXA assessment > Body composition by DXA
486	YES	0.0187929	41251#6003	CAT-MUL	110755/56(110811)	0.388832	0.161281	0.604168	0.000560329	LOGISTIC-BINARY	Sources of admission to hospital (recoded): Transfer within NHS provider: psychiatry, learning disabilities	100091	Health-related outcomes	2000	Hospital inpatient	2001	Summary Administration	2001	Health-related outcomes > Hospital inpatient > Summary Administration
487	YES	0.0190351	20637	CAT-SIN	33994	-0.03653	-0.0572849	-0.0157751	0.000569422	ORDERED-LOGISTIC	Liking for cherries	1039	Online follow-up		Food (and other) preferences		Food (and other) preferences	1039	Online follow-up > Food (and other) preferences
488	YES	0.0190351	41200#H402	CAT-MUL	111566/19(111585)	0.611929	0.249142	0.949935	0.000569884	LOGISTIC-BINARY	Operative procedures - main OPCS4: H40.2 Trans-sphincteric excision of lesion of rectum	100091	Health-related outcomes	2000	Hospital inpatient	2005	Summary Operations	2005	Health-related outcomes > Hospital inpatient > Summary Operations
489	YES	0.0204207	130146	DATE	111542/43(111585)	0.429399	0.175358	0.668214	0.000612748	LOGISTIC-BINARY	Date A86 first reported (unspecified viral encephalitis)	2401	Health-related outcomes		First occurrences		First occurrences	2401	Health-related outcomes > First occurrences > Certain infectious and parasitic diseases
490	YES	0.0204207	41272#A559	CAT-MUL	109812/1773(111585)	0.0789967	0.0334724	0.123882	0.000613874	LOGISTIC-BINARY	Operative procedures - OPCS4: A55.9 Unspecified diagnostic spinal puncture	100091	Health-related outcomes	2000	Hospital inpatient	2005	Summary Operations	2005	Health-related outcomes > Hospital inpatient > Summary Operations
491	YES	0.0205574	20197	INTEGER	7702	-0.071639	-0.112647	-0.0306312	0.000619244	ORDERED-LOGISTIC	Number of word pairs correctly associated	100000	UK Biobank Assessment Centre	100026	Cognitive function	506	Paired associate learning	506	UK Biobank Assessment Centre > Cognitive function > Paired associate learning
492	YES	0.0210658	131154	DATE	109344/2241(111585)	-0.0757717	-0.11956	-0.0326006	0.000635851	LOGISTIC-BINARY	Date H18 first reported (other disorders of cornea)	2407	Health-related outcomes		First occurrences		First occurrences	2407	Health-related outcomes > First occurrences > Eye and adnexa disorders
493	YES	0.0224245	25891	CONTINUOUS	7106	-0.0405249	-0.0638918	-0.0171581	0.000678238	LINEAR	Volume of grey matter in Ventral Striatum (right)	1101	UK Biobank Assessment Centre		Imaging		Imaging	1101	UK Biobank Assessment Centre > Imaging > Brain MRI > T1 structural brain MRI > Regional grey matter volumes (FAST)
494	YES	0.0224539	131362	DATE	110539/1046(111585)	0.100632	0.0420353	0.158169	0.000680503	LOGISTIC-BINARY	Date I61 first reported (intracerebral haemorrhage)	2409	Health-related outcomes		First occurrences		First occurrences	2409	Health-related outcomes > First occurrences > Circulatory system disorders
495	YES	0.022901	42001-11	CAT-SIN	4234/10840	-999	-999	-999	0.00069546	MULTINOMIAL-LOGISTIC	Source of myocardial infarction report	100091	Health-related outcomes	42	Algorithmically-defined outcomes	44	Myocardial infarction outcomes	44	Health-related outcomes > Algorithmically-defined outcomes > Myocardial infarction outcomes
496	YES	0.0232363	41200#K453	CAT-MUL	109419/2166(111585)	0.0712142	0.0297415	0.112172	0.000707069	LOGISTIC-BINARY	Operative procedures - main OPCS4: K45.3 Anastomosis of mammary artery to left anterior descending coronary artery	100091	Health-related outcomes	2000	Hospital inpatient	2005	Summary Operations	2005	Health-related outcomes > Hospital inpatient > Summary Operations
497	YES	0.023299	20656	CAT-SIN	32700	0.0343344	0.014462	0.0542069	0.000710406	ORDERED-LOGISTIC	Liking for exercising alone	1039	Online follow-up		Food (and other) preferences		Food (and other) preferences	1039	Online follow-up > Food (and other) preferences
498	YES	0.0235467	41200#K633	CAT-MUL	107316/4269(111585)	0.0516392	0.0215795	0.0814338	0.000719401	LOGISTIC-BINARY	Operative procedures - main OPCS4: K63.3 Angiocardiography of left side of heart NEC	100091	Health-related outcomes	2000	Hospital inpatient	2005	Summary Operations	2005	Health-related outcomes > Hospital inpatient > Summary Operations
499	YES	0.0235617	120096	INTEGER	15989	-0.05001	-0.0790186	-0.0210013	0.000721307	ORDERED-LOGISTIC	Scale of how much pain that bothers most has interfered with sleep	154	Online follow-up		Experience of pain		Experience of pain	154	Online follow-up > Experience of pain
500	YES	0.0236309	23253	INTEGER	3657	-0.0565602	-0.0893412	-0.0237791	0.000725005	LINEAR	Arm fat mass (right)	100000	UK Biobank Assessment Centre	100003	Imaging	103	DXA assessment	124	UK Biobank Assessment Centre > Imaging > DXA assessment > Body composition by DXA
501	YES	0.0236309	23499	CONTINUOUS	62642	0.013502	0.00567155	0.0213325	0.000726323	LINEAR	Cholesteryl Esters in Large VLDL	220	Biological samples		Blood assays		Blood assays	220	Biological samples > Blood assays > NMR metabolomics
502	YES	0.0240819	20086#13	CAT-MUL	15287/506(15793)	0.143053	0.0589027	0.225199	0.000742638	LOGISTIC-BINARY	Type of special diet followed: Other	100089	Online follow-up	100090	Diet by 24-hour recall	100097	Typical diet yesterday	100097	Online follow-up > Diet by 24-hour recall > Typical diet yesterday
503	YES	0.0240819	41200#X304	CAT-MUL	111574/11(111585)	0.784154	0.31315	1.23467	0.000744619	LOGISTIC-BINARY	Operative procedures - main OPCS4: X30.4 Injection of thrombin NEC	100091	Health-related outcomes	2000	Hospital inpatient	2005	Summary Operations	2005	Health-related outcomes > Hospital inpatient > Summary Operations
504	YES	0.0240819	41272#X304	CAT-MUL	111574/11(111585)	0.784154	0.31315	1.23467	0.000744619	LOGISTIC-BINARY	Operative procedures - OPCS4: X30.4 Injection of thrombin NEC	100091	Health-related outcomes	2000	Hospital inpatient	2005	Summary Operations	2005	Health-related outcomes > Hospital inpatient > Summary Operations
505	YES	0.0249217	23284	INTEGER	6612	-0.0426216	-0.0674575	-0.0177857	0.000772115	LINEAR	Trunk fat mass	100000	UK Biobank Assessment Centre	100003	Imaging	103	DXA assessment	124	UK Biobank Assessment Centre > Imaging > DXA assessment > Body composition by DXA
506	YES	0.0249802	20612	CAT-SIN	34014	-0.0338544	-0.0535862	-0.0141226	0.000775459	ORDERED-LOGISTIC	Liking for beetroot	1039	Online follow-up		Food (and other) preferences		Food (and other) preferences	1039	Online follow-up > Food (and other) preferences
507	YES	0.0251925	20651	CAT-SIN	33997	-0.0339619	-0.0537779	-0.0141459	0.000783595	ORDERED-LOGISTIC	Liking for dairy products	1039	Online follow-up		Food (and other) preferences		Food (and other) preferences	1039	Online follow-up > Food (and other) preferences
508	YES	0.0254892	5085	CONTINUOUS	26479	0.0206444	0.00858404	0.0327048	0.000794387	LINEAR	Spherical power (left)	100000	UK Biobank Assessment Centre	100006	Physical measures	100013	Eye measures	100014	UK Biobank Assessment Centre > Physical measures > Eye measures > Autorefraction
509	YES	0.0255588	41248#6003	CAT-MUL	102714/56(102770)	0.379334	0.150939	0.595488	0.000798125	LOGISTIC-BINARY	Destinations on discharge from hospital (recoded): Transfer within NHS provider: Psychiatry, learning disabilities	100091	Health-related outcomes	2000	Hospital inpatient	2001	Summary Administration	2001	Health-related outcomes > Hospital inpatient > Summary Administration
510	YES	0.0258869	41210#Y731	CAT-MUL	109173/2412(111585)	0.0668741	0.0274971	0.105781	0.000811548	LOGISTIC-BINARY	Operative procedures - secondary OPCS4: Y73.1 Cardiopulmonary bypass	100091	Health-related outcomes	2000	Hospital inpatient	2005	Summary Operations	2005	Health-related outcomes > Hospital inpatient > Summary Operations
511	YES	0.0258869	41272#Y731	CAT-MUL	109173/2412(111585)	0.0668741	0.0274971	0.105781	0.000811548	LOGISTIC-BINARY	Operative procedures - OPCS4: Y73.1 Cardiopulmonary bypass	100091	Health-related outcomes	2000	Hospital inpatient	2005	Summary Operations	2005	Health-related outcomes > Hospital inpatient > Summary Operations
512	YES	0.0271308	20460	CAT-SIN	29658	0.038999	0.01606	0.061938	0.000852595	ORDERED-LOGISTIC	Belief that own life is meaningful	100089	Online follow-up	136	Mental health	147	Happiness and subjective well-being	147	Online follow-up > Mental health > Happiness and subjective well-being
513	YES	0.0271308	25848	CONTINUOUS	7106	-0.0380461	-0.0604018	-0.0156904	0.00085387	LINEAR	Volume of grey matter in Parahippocampal Gyrus, anterior division (left)	1101	UK Biobank Assessment Centre		Imaging		Imaging	1101	UK Biobank Assessment Centre > Imaging > Brain MRI > T1 structural brain MRI > Regional grey matter volumes (FAST)
514	YES	0.0274067	131416	DATE	102823/8762(111585)	0.0366223	0.015013	0.0581069	0.000864237	LOGISTIC-BINARY	Date I95 first reported (hypotension)	2409	Health-related outcomes		First occurrences		First occurrences	2409	Health-related outcomes > First occurrences > Circulatory system disorders
515	YES	0.0275225	41200#A559	CAT-MUL	110196/1389(111585)	0.0862721	0.035077	0.136656	0.000869577	LOGISTIC-BINARY	Operative procedures - main OPCS4: A55.9 Unspecified diagnostic spinal puncture	100091	Health-related outcomes	2000	Hospital inpatient	2005	Summary Operations	2005	Health-related outcomes > Hospital inpatient > Summary Operations
516	YES	0.0280853	23632	CONTINUOUS	62623	0.0121451	0.0049829	0.0193073	0.000889081	LINEAR	Free Cholesterol to Total Lipids in Very Large HDL percentage	220	Biological samples		Blood assays		Blood assays	220	Biological samples > Blood assays > NMR metabolomics
517	YES	0.0281381	41272#W581	CAT-MUL	108492/3093(111585)	-0.0625557	-0.0996804	-0.0258701	0.000892478	LOGISTIC-BINARY	Operative procedures - OPCS4: W58.1 Primary resurfacing arthroplasty of joint	100091	Health-related outcomes	2000	Hospital inpatient	2005	Summary Operations	2005	Health-related outcomes > Hospital inpatient > Summary Operations
518	YES	0.0288298	4234	INTEGER	38988	0.0167537	0.00684732	0.02666	0.000917907	LINEAR	Time to press first digit (left)	100000	UK Biobank Assessment Centre	100006	Physical measures	100049	Hearing test	100049	UK Biobank Assessment Centre > Physical measures > Hearing test
519	YES	0.0288298	20161	CONTINUOUS	37312	-0.016672	-0.0265301	-0.00681392	0.000917955	LINEAR	Pack years of smoking	100000	UK Biobank Assessment Centre	100025	Touchscreen	100050	Lifestyle and environment	100058	UK Biobank Assessment Centre > Touchscreen > Lifestyle and environment > Smoking
520	YES	0.0289714	6141#4	CAT-MUL	109948/692(110640)	-0.135304	-0.216459	-0.0563162	0.00092424	LOGISTIC-BINARY	How are people in household related to participant: Mother and/or father	100000	UK Biobank Assessment Centre	100025	Touchscreen	100062	Sociodemographics	100066	UK Biobank Assessment Centre > Touchscreen > Sociodemographics > Household
521	YES	0.0294869	131368	DATE	107700/3885(111585)	0.0527909	0.021357	0.0839326	0.000942495	LOGISTIC-BINARY	Date I64 first reported (stroke, not specified as haemorrhage or infarction)	2409	Health-related outcomes		First occurrences		First occurrences	2409	Health-related outcomes > First occurrences > Circulatory system disorders
522	YES	0.0296978	4247	INTEGER	38827	0.0166802	0.00678764	0.0265727	0.000951057	LINEAR	Time to press 'next' (right)	100000	UK Biobank Assessment Centre	100006	Physical measures	100049	Hearing test	100049	UK Biobank Assessment Centre > Physical measures > Hearing test
523	YES	0.0301445	41229#5NT	CAT-MUL	110875/710(111585)	-0.133985	-0.214627	-0.0554341	0.000967214	LOGISTIC-BINARY	PCT responsible for patient data: MANCHESTER PCT	100091	Health-related outcomes	2000	Hospital inpatient	2001	Summary Administration	2001	Health-related outcomes > Hospital inpatient > Summary Administration
524	YES	0.0309168	20737	CAT-SIN	33805	-0.0329203	-0.0525084	-0.0133322	0.000993891	ORDERED-LOGISTIC	Liking for tinned tuna	1039	Online follow-up		Food (and other) preferences		Food (and other) preferences	1039	Online follow-up > Food (and other) preferences
525	YES	0.0310738	20261	CONTINUOUS	26681	0.0201615	0.00815247	0.0321706	0.00100084	LINEAR	avMSE	100000	UK Biobank Assessment Centre	100006	Physical measures	100013	Eye measures	100017	UK Biobank Assessment Centre > Physical measures > Eye measures > Visual acuity
526	YES	0.0315612	4100	CONTINUOUS	38457	-0.0147251	-0.0235093	-0.0059409	0.00101848	LINEAR	Ankle spacing width (left)	100000	UK Biobank Assessment Centre	100006	Physical measures	100018	Bone-densitometry of heel	100018	UK Biobank Assessment Centre > Physical measures > Bone-densitometry of heel
527	YES	0.0329393	41272#T624	CAT-MUL	111532/53(111585)	-0.608302	-0.992965	-0.264086	0.00106497	LOGISTIC-BINARY	Operative procedures - OPCS4: T62.4 Aspiration of bursa	100091	Health-related outcomes	2000	Hospital inpatient	2005	Summary Operations	2005	Health-related outcomes > Hospital inpatient > Summary Operations
528	YES	0.0330307	23444	CONTINUOUS	62601	0.0126245	0.00506123	0.0201877	0.00106995	LINEAR	Omega-3 Fatty Acids	220	Biological samples		Blood assays		Blood assays	220	Biological samples > Blood assays > NMR metabolomics
529	YES	0.0350354	41246#1150	CAT-MUL	104181/2258(106439)	0.0670609	0.026418	0.107204	0.00113704	LOGISTIC-BINARY	Treatment speciality of consultant (recoded): Cardiac surgery	100091	Health-related outcomes	2000	Hospital inpatient	2001	Summary Administration	2001	Health-related outcomes > Hospital inpatient > Summary Administration
530	YES	0.0350926	41210#Z411	CAT-MUL	110202/1383(111585)	-0.0921607	-0.148214	-0.0371355	0.0011432	LOGISTIC-BINARY	Operative procedures - secondary OPCS4: Z41.1 Kidney	100091	Health-related outcomes	2000	Hospital inpatient	2005	Summary Operations	2005	Health-related outcomes > Hospital inpatient > Summary Operations
531	YES	0.0350926	41272#Z411	CAT-MUL	110202/1383(111585)	-0.0921607	-0.148214	-0.0371355	0.0011432	LOGISTIC-BINARY	Operative procedures - OPCS4: Z41.1 Kidney	100091	Health-related outcomes	2000	Hospital inpatient	2005	Summary Operations	2005	Health-related outcomes > Hospital inpatient > Summary Operations
532	YES	0.0351072	1080	INTEGER	91797	-0.0198948	-0.03189	-0.00789959	0.00114583	ORDERED-LOGISTIC	Time spent using computer	100000	UK Biobank Assessment Centre	100025	Touchscreen	100050	Lifestyle and environment	100054	UK Biobank Assessment Centre > Touchscreen > Lifestyle and environment > Physical activity
533	YES	0.0353934	20162	CONTINUOUS	37312	-0.0163783	-0.026258	-0.00649859	0.001158	LINEAR	Pack years adult smoking as proportion of life span exposed to smoking	100000	UK Biobank Assessment Centre	100025	Touchscreen	100050	Lifestyle and environment	100058	UK Biobank Assessment Centre > Touchscreen > Lifestyle and environment > Smoking
534	YES	0.0353934	41272#M479	CAT-MUL	104181/7404(111585)	0.0387841	0.0153069	0.0621144	0.00116178	LOGISTIC-BINARY	Operative procedures - OPCS4: M47.9 Unspecified urethral catheterisation of bladder	100091	Health-related outcomes	2000	Hospital inpatient	2005	Summary Operations	2005	Health-related outcomes > Hospital inpatient > Summary Operations
535	YES	0.0353934	41200#M656	CAT-MUL	111567/18(111585)	-1.34746	-2.19793	-0.593707	0.00116386	LOGISTIC-BINARY	Operative procedures - main OPCS4	100091	Health-related outcomes	2000	Hospital inpatient	2005	Summary Operations	2005	Health-related outcomes > Hospital inpatient > Summary Operations
536	YES	0.0353934	41272#M656	CAT-MUL	111567/18(111585)	-1.34746	-2.19793	-0.593707	0.00116386	LOGISTIC-BINARY	Operative procedures - OPCS4	100091	Health-related outcomes	2000	Hospital inpatient	2005	Summary Operations	2005	Health-related outcomes > Hospital inpatient > Summary Operations
537	YES	0.0354716	23562	CONTINUOUS	62642	0.0118981	0.00471507	0.0190811	0.00116861	LINEAR	Cholesteryl Esters in Large HDL	220	Biological samples		Blood assays		Blood assays	220	Biological samples > Blood assays > NMR metabolomics
538	YES	0.0363861	5084	CONTINUOUS	26569	0.0198887	0.00785321	0.0319241	0.00120096	LINEAR	Spherical power (right)	100000	UK Biobank Assessment Centre	100006	Physical measures	100013	Eye measures	100014	UK Biobank Assessment Centre > Physical measures > Eye measures > Autorefraction
539	YES	0.0367817	41272#K262	CAT-MUL	110522/1063(111585)	0.0951838	0.036975	0.152344	0.00121826	LOGISTIC-BINARY	Operative procedures - OPCS4: K26.2 Xenograft replacement of aortic valve	100091	Health-related outcomes	2000	Hospital inpatient	2005	Summary Operations	2005	Health-related outcomes > Hospital inpatient > Summary Operations
540	YES	0.0367817	41200#T873	CAT-MUL	111281/304(111585)	-0.206686	-0.334645	-0.0840349	0.00121853	LOGISTIC-BINARY	Operative procedures - main OPCS4: T87.3 Excision or biopsy of axillary lymph node	100091	Health-related outcomes	2000	Hospital inpatient	2005	Summary Operations	2005	Health-related outcomes > Hospital inpatient > Summary Operations
541	YES	0.0369775	41272#A203	CAT-MUL	111553/32(111585)	0.467731	0.173422	0.742985	0.00122734	LOGISTIC-BINARY	Operative procedures - OPCS4: A20.3 Monitoring of pressure in ventricle of brain	100091	Health-related outcomes	2000	Hospital inpatient	2005	Summary Operations	2005	Health-related outcomes > Hospital inpatient > Summary Operations
542	YES	0.0369775	20004#1514	CAT-MUL	110355/1210(111565)	0.0894544	0.0347373	0.143249	0.00122956	LOGISTIC-BINARY	Operation code: coronary angiogram	100000	UK Biobank Assessment Centre	100071	Verbal interview	100076	Operations	100076	UK Biobank Assessment Centre > Verbal interview > Operations
543	YES	0.0383674	25875	CONTINUOUS	7106	0.0386095	0.0151201	0.0620989	0.00127813	LINEAR	Volume of grey matter in Supracalcarine Cortex (right)	1101	UK Biobank Assessment Centre		Imaging		Imaging	1101	UK Biobank Assessment Centre > Imaging > Brain MRI > T1 structural brain MRI > Regional grey matter volumes (FAST)
544	YES	0.0383899	20634	CAT-SIN	34036	-0.0327208	-0.0526253	-0.0128164	0.00128123	ORDERED-LOGISTIC	Liking for cauliflower	1039	Online follow-up		Food (and other) preferences		Food (and other) preferences	1039	Online follow-up > Food (and other) preferences
545	YES	0.0387147	23245	INTEGER	6612	-0.0399472	-0.0642789	-0.0156156	0.00129523	LINEAR	Android fat mass	100000	UK Biobank Assessment Centre	100003	Imaging	103	DXA assessment	124	UK Biobank Assessment Centre > Imaging > DXA assessment > Body composition by DXA
546	YES	0.0387147	41246#1160	CAT-MUL	83282/24512(107794)	0.0235207	0.00917183	0.0378364	0.00129748	LOGISTIC-BINARY	Treatment speciality of consultant (recoded): Cardiology	100091	Health-related outcomes	2000	Hospital inpatient	2001	Summary Administration	2001	Health-related outcomes > Hospital inpatient > Summary Administration
547	YES	0.0387147	20107#1	CAT-MUL	64061/31364(95425)	0.0221037	0.00862402	0.0355649	0.0012992	LOGISTIC-BINARY	Illnesses of father: Heart disease	100000	UK Biobank Assessment Centre	100025	Touchscreen	100034	Family history	100034	UK Biobank Assessment Centre > Touchscreen > Family history
548	YES	0.0391647	131000	DATE	111347/238(111585)	0.190664	0.072172	0.30501	0.0013167	LOGISTIC-BINARY	Date G04 first reported (encephalitis, myelitis and encephalomyelitis)	2406	Health-related outcomes		First occurrences		First occurrences	2406	Health-related outcomes > First occurrences > Nervous system disorders
549	YES	0.0401537	130888	DATE	111442/143(111585)	0.23946	0.0896499	0.382852	0.00135242	LOGISTIC-BINARY	Date F29 first reported (unspecified nonorganic psychosis)	2405	Health-related outcomes		First occurrences		First occurrences	2405	Health-related outcomes > First occurrences > Mental and behavioural disorders
550	YES	0.0414811	100004	CONTINUOUS	15800	-0.025453	-0.0410669	-0.00983913	0.00139967	LINEAR	Fat	100089	Online follow-up	100090	Diet by 24-hour recall	100098	Estimated nutrients yesterday	100098	Online follow-up > Diet by 24-hour recall > Estimated nutrients yesterday
551	YES	0.0430037	22039	CONTINUOUS	83110	0.020645	0.00808152	0.0332084	0.00145368	ORDERED-LOGISTIC	MET minutes per week for vigorous activity	100000	UK Biobank Assessment Centre	100025	Touchscreen	100050	Lifestyle and environment	54	UK Biobank Assessment Centre > Touchscreen > Lifestyle and environment > Physical activity > MET Scores
552	YES	0.046175	41272#K402	CAT-MUL	110435/1150(111585)	0.0896647	0.0336059	0.144759	0.00156372	LOGISTIC-BINARY	Operative procedures - OPCS4: K40.2 Saphenous vein graft replacement of two coronary arteries	100091	Health-related outcomes	2000	Hospital inpatient	2005	Summary Operations	2005	Health-related outcomes > Hospital inpatient > Summary Operations
553	YES	0.0471621	20003#1140865396	CAT-MUL	111470/95(111565)	-0.395938	-0.651966	-0.159696	0.00160004	LOGISTIC-BINARY	Treatment/medication code: buscopan 10mg tablet	100000	UK Biobank Assessment Centre	100071	Verbal interview	100075	Medications	100075	UK Biobank Assessment Centre > Verbal interview > Medications
554	YES	0.0475152	25874	CONTINUOUS	7106	0.0376627	0.0142574	0.0610681	0.00161493	LINEAR	Volume of grey matter in Supracalcarine Cortex (left)	1101	UK Biobank Assessment Centre		Imaging		Imaging	1101	UK Biobank Assessment Centre > Imaging > Brain MRI > T1 structural brain MRI > Regional grey matter volumes (FAST)
555	YES	0.0477849	41210#C222	CAT-MUL	111491/94(111585)	0.284	0.102512	0.456413	0.00162969	LOGISTIC-BINARY	Operative procedures - secondary OPCS4: C22.2 Biopsy of lesion of eyelid	100091	Health-related outcomes	2000	Hospital inpatient	2005	Summary Operations	2005	Health-related outcomes > Hospital inpatient > Summary Operations
556	YES	0.0477849	41200#T624	CAT-MUL	111541/44(111585)	-0.656439	-1.08958	-0.272714	0.00162996	LOGISTIC-BINARY	Operative procedures - main OPCS4: T62.4 Aspiration of bursa	100091	Health-related outcomes	2000	Hospital inpatient	2005	Summary Operations	2005	Health-related outcomes > Hospital inpatient > Summary Operations
557	YES	0.0491521	23110	CONTINUOUS	109071	0.00664616	0.0025	0.0107923	0.00167961	LINEAR	Impedance of arm (left)	100000	UK Biobank Assessment Centre	100006	Physical measures	100008	Anthropometry	100009	UK Biobank Assessment Centre > Physical measures > Anthropometry > Impedance measures
558	YES	0.0493116	131260	DATE	103553/8032(111585)	0.035922	0.0134318	0.0582743	0.00168809	LOGISTIC-BINARY	Date H91 first reported (other hearing loss)	2408	Health-related outcomes		First occurrences		First occurrences	2408	Health-related outcomes > First occurrences > Ear and mastoid process disorders
559	NO	N/A	20661	CAT-SIN	33508	-0.031285	-0.050865	-0.0117051	0.00173868	ORDERED-LOGISTIC	Liking for fried chicken	1039	Online follow-up		Food (and other) preferences		Food (and other) preferences	1039	Online follow-up > Food (and other) preferences
560	NO	N/A	6144#5	CAT-MUL	31620/79521(111141)	-0.0207104	-0.0336954	-0.00770313	0.00178769	LOGISTIC-BINARY	Never eat eggs, dairy, wheat, sugar: I eat all of the above	100000	UK Biobank Assessment Centre	100025	Touchscreen	100050	Lifestyle and environment	100052	UK Biobank Assessment Centre > Touchscreen > Lifestyle and environment > Diet
561	NO	N/A	132430	DATE	111537/48(111585)	-0.607501	-1.01104	-0.247454	0.00180881	LOGISTIC-BINARY	Date P96 first reported (other conditions originating in the perinatal period)	2416	Health-related outcomes		First occurrences		First occurrences	2416	Health-related outcomes > First occurrences > Certain conditions originating in the perinatal period
562	NO	N/A	41200#W918	CAT-MUL	111514/71(111585)	-0.470807	-0.781239	-0.188284	0.00183696	LOGISTIC-BINARY	Operative procedures - main OPCS4: W91.8 Other specified other manipulation of joint	100091	Health-related outcomes	2000	Hospital inpatient	2005	Summary Operations	2005	Health-related outcomes > Hospital inpatient > Summary Operations
563	NO	N/A	1070	INTEGER	107455	-0.0181789	-0.0296223	-0.00673542	0.00184958	ORDERED-LOGISTIC	Time spent watching television (TV)	100000	UK Biobank Assessment Centre	100025	Touchscreen	100050	Lifestyle and environment	100054	UK Biobank Assessment Centre > Touchscreen > Lifestyle and environment > Physical activity
564	NO	N/A	20192	INTEGER	24681	-0.0363813	-0.0593252	-0.0134374	0.0018935	ORDERED-LOGISTIC	Number of fluid intelligence questions attempted within time limit	100089	Online follow-up	116	Cognitive function online	118	Fluid intelligence / reasoning	118	Online follow-up > Cognitive function online > Fluid intelligence / reasoning
565	NO	N/A	23462	CONTINUOUS	62552	0.011742	0.00432715	0.0191569	0.00191128	LINEAR	Glycine	220	Biological samples		Blood assays		Blood assays	220	Biological samples > Blood assays > NMR metabolomics
566	NO	N/A	22037	CONTINUOUS	83110	0.01075	0.00396026	0.0175397	0.00191502	LINEAR	MET minutes per week for walking	100000	UK Biobank Assessment Centre	100025	Touchscreen	100050	Lifestyle and environment	54	UK Biobank Assessment Centre > Touchscreen > Lifestyle and environment > Physical activity > MET Scores
567	NO	N/A	41210#Y491	CAT-MUL	111381/204(111585)	0.197713	0.0702157	0.320376	0.00193299	LOGISTIC-BINARY	Operative procedures - secondary OPCS4: Y49.1 Median sternotomy approach	100091	Health-related outcomes	2000	Hospital inpatient	2005	Summary Operations	2005	Health-related outcomes > Hospital inpatient > Summary Operations
568	NO	N/A	41272#Y491	CAT-MUL	111381/204(111585)	0.197713	0.0702157	0.320376	0.00193299	LOGISTIC-BINARY	Operative procedures - OPCS4: Y49.1 Median sternotomy approach	100091	Health-related outcomes	2000	Hospital inpatient	2005	Summary Operations	2005	Health-related outcomes > Hospital inpatient > Summary Operations
569	NO	N/A	20673	CAT-SIN	33895	-0.0319426	-0.0521241	-0.011761	0.00193717	ORDERED-LOGISTIC	Liking for haddock	1039	Online follow-up		Food (and other) preferences		Food (and other) preferences	1039	Online follow-up > Food (and other) preferences
570	NO	N/A	120089	INTEGER	15965	-0.0458317	-0.0748658	-0.0167976	0.00195879	ORDERED-LOGISTIC	Scale of pain that bothers most right now	154	Online follow-up		Experience of pain		Experience of pain	154	Online follow-up > Experience of pain
571	NO	N/A	41256#213	CAT-MUL	111565/20(111585)	0.547138	0.184827	0.884235	0.00202064	LOGISTIC-BINARY	Operative procedures - main OPCS3: 213 Sub-mucous resection of septum	100091	Health-related outcomes	2000	Hospital inpatient	2005	Summary Operations	2005	Health-related outcomes > Hospital inpatient > Summary Operations
572	NO	N/A	41210#M771	CAT-MUL	111556/29(111585)	-0.865832	-1.45233	-0.355845	0.00203136	LOGISTIC-BINARY	Operative procedures - secondary OPCS4: M77.1 Diagnostic endoscopic examination of urethra and biopsy of lesion of urethra	100091	Health-related outcomes	2000	Hospital inpatient	2005	Summary Operations	2005	Health-related outcomes > Hospital inpatient > Summary Operations
573	NO	N/A	23408	CONTINUOUS	62642	-0.0122502	-0.0200422	-0.00445819	0.00206108	LINEAR	Triglycerides in VLDL	220	Biological samples		Blood assays		Blood assays	220	Biological samples > Blood assays > NMR metabolomics
574	NO	N/A	23278	INTEGER	6612	-0.0392787	-0.0642695	-0.0142879	0.00207091	LINEAR	Total fat mass	100000	UK Biobank Assessment Centre	100003	Imaging	103	DXA assessment	124	UK Biobank Assessment Centre > Imaging > DXA assessment > Body composition by DXA
575	NO	N/A	4246	INTEGER	38955	0.015513	0.00562824	0.0253978	0.00209922	LINEAR	Time to press last digit (right)	100000	UK Biobank Assessment Centre	100006	Physical measures	100049	Hearing test	100049	UK Biobank Assessment Centre > Physical measures > Hearing test
576	NO	N/A	41272#K636	CAT-MUL	106343/5242(111585)	0.0427005	0.0153262	0.069859	0.00214411	LOGISTIC-BINARY	Operative procedures - OPCS4: K63.6 Coronary arteriography NEC	100091	Health-related outcomes	2000	Hospital inpatient	2005	Summary Operations	2005	Health-related outcomes > Hospital inpatient > Summary Operations
577	NO	N/A	20090#371	CAT-MUL	14410/1383(15793)	0.0836713	0.0298608	0.136749	0.00214772	LOGISTIC-BINARY	Type of fat/oil used in cooking: Polyunsaturated margarine	100089	Online follow-up	100090	Diet by 24-hour recall	100110	Spreads/sauces/cooking oils yesterday	100110	Online follow-up > Diet by 24-hour recall > Spreads/sauces/cooking oils yesterday
578	NO	N/A	20110#3	CAT-MUL	96098/3926(100024)	-0.0511756	-0.0840388	-0.0186469	0.00215594	LOGISTIC-BINARY	Illnesses of mother: Lung cancer	100000	UK Biobank Assessment Centre	100025	Touchscreen	100034	Family history	100034	UK Biobank Assessment Centre > Touchscreen > Family history
579	NO	N/A	41272#X892	CAT-MUL	111371/214(111585)	-0.236441	-0.391805	-0.0888547	0.00220477	LOGISTIC-BINARY	Operative procedures - OPCS4: X89.2 Monoclonal antibodies Band 2	100091	Health-related outcomes	2000	Hospital inpatient	2005	Summary Operations	2005	Health-related outcomes > Hospital inpatient > Summary Operations
580	NO	N/A	23281	CONTINUOUS	7676	-0.0306935	-0.0503616	-0.0110254	0.00222736	LINEAR	Total tissue fat percentage	100000	UK Biobank Assessment Centre	100003	Imaging	103	DXA assessment	124	UK Biobank Assessment Centre > Imaging > DXA assessment > Body composition by DXA
581	NO	N/A	30790	CONTINUOUS	84449	0.0105011	0.00376677	0.0172355	0.00224166	LINEAR	Lipoprotein A	100078	Biological samples	100079	Assay results	100080	Blood assays	17518	Biological samples > Assay results > Blood assays > Blood biochemistry
582	NO	N/A	4294-1	CAT-SIN	37982/40292	-999	-999	-999	0.00224421	MULTINOMIAL-LOGISTIC	Final attempt correct	100000	UK Biobank Assessment Centre	100026	Cognitive function	100031	Prospective memory	100031	UK Biobank Assessment Centre > Cognitive function > Prospective memory
583	NO	N/A	20664	CAT-SIN	33983	-0.0305386	-0.0501311	-0.010946	0.00225782	ORDERED-LOGISTIC	Liking for garlic	1039	Online follow-up		Food (and other) preferences		Food (and other) preferences	1039	Online follow-up > Food (and other) preferences
584	NO	N/A	41272#B308	CAT-MUL	111557/28(111585)	0.474464	0.157346	0.76958	0.00227155	LOGISTIC-BINARY	Operative procedures - OPCS4: B30.8 Other specified prosthesis for breast	100091	Health-related outcomes	2000	Hospital inpatient	2005	Summary Operations	2005	Health-related outcomes > Hospital inpatient > Summary Operations
585	NO	N/A	131674	DATE	101317/10268(111585)	-0.0320846	-0.0528025	-0.011485	0.00233424	LOGISTIC-BINARY	Date K80 first reported (cholelithiasis)	2411	Health-related outcomes		First occurrences		First occurrences	2411	Health-related outcomes > First occurrences > Digestive system disorders
586	NO	N/A	41272#M493	CAT-MUL	111489/96(111585)	-0.376135	-0.628287	-0.14343	0.00233436	LOGISTIC-BINARY	Operative procedures - OPCS4: M49.3 Removal of suprapubic tube from bladder	100091	Health-related outcomes	2000	Hospital inpatient	2005	Summary Operations	2005	Health-related outcomes > Hospital inpatient > Summary Operations
587	NO	N/A	1548	CAT-SIN	111279	0.0180211	0.0064041	0.0296382	0.00235754	ORDERED-LOGISTIC	Variation in diet	100000	UK Biobank Assessment Centre	100025	Touchscreen	100050	Lifestyle and environment	100052	UK Biobank Assessment Centre > Touchscreen > Lifestyle and environment > Diet
588	NO	N/A	41210#T838	CAT-MUL	111547/38(111585)	0.409663	0.135586	0.6657	0.00236575	LOGISTIC-BINARY	Operative procedures - secondary OPCS4: T83.8 Other specified other operations on muscle	100091	Health-related outcomes	2000	Hospital inpatient	2005	Summary Operations	2005	Health-related outcomes > Hospital inpatient > Summary Operations
589	NO	N/A	22408	CONTINUOUS	8437	-0.0322602	-0.0530729	-0.0114475	0.0023854	LINEAR	Abdominal subcutaneous adipose tissue volume (ASAT)	100000	UK Biobank Assessment Centre	100003	Imaging	105	Abdominal MRI	149	UK Biobank Assessment Centre > Imaging > Abdominal MRI > Abdominal composition
590	NO	N/A	22601#11323222	CAT-MUL	23143/503(23646)	0.127594	0.0439209	0.20914	0.0024584	LOGISTIC-BINARY	Job coding: sales or marketing manager/director, export/import manager, business development manager, advertising/commercial manager	100089	Online follow-up	123	Work environment	130	Employment history	130	Online follow-up > Work environment > Employment history
591	NO	N/A	22617#1132	CAT-MUL	23143/503(23646)	0.127594	0.0439209	0.20914	0.0024584	LOGISTIC-BINARY	Job code - historical: Marketing and sales managers	100089	Online follow-up	123	Work environment	130	Employment history	130	Online follow-up > Work environment > Employment history
592	NO	N/A	4276	INTEGER	39397	-0.0864752	-0.0874511	-0.0854993	0.00246052	ORDERED-LOGISTIC	Number of triplets attempted (right)	100000	UK Biobank Assessment Centre	100006	Physical measures	100049	Hearing test	100049	UK Biobank Assessment Centre > Physical measures > Hearing test
593	NO	N/A	20004#1455	CAT-MUL	105384/6181(111565)	-0.0406882	-0.067165	-0.0144168	0.00249622	LOGISTIC-BINARY	Operation code: cholecystectomy/gall bladder removal	100000	UK Biobank Assessment Centre	100071	Verbal interview	100076	Operations	100076	UK Biobank Assessment Centre > Verbal interview > Operations
594	NO	N/A	23465	CONTINUOUS	62629	-0.0119052	-0.0196225	-0.00418783	0.00249886	LINEAR	Isoleucine	220	Biological samples		Blood assays		Blood assays	220	Biological samples > Blood assays > NMR metabolomics
595	NO	N/A	6383	INTEGER	5951	-0.0707685	-0.116625	-0.0249121	0.00250594	ORDERED-LOGISTIC	Number of puzzles attempted	100000	UK Biobank Assessment Centre	100026	Cognitive function	503	Tower rearranging	503	UK Biobank Assessment Centre > Cognitive function > Tower rearranging
596	NO	N/A	41210#Z674	CAT-MUL	111471/114(111585)	-0.335326	-0.561261	-0.125249	0.00254828	LOGISTIC-BINARY	Operative procedures - secondary OPCS4: Z67.4 Thoracic intervertebral joint	100091	Health-related outcomes	2000	Hospital inpatient	2005	Summary Operations	2005	Health-related outcomes > Hospital inpatient > Summary Operations
597	NO	N/A	41272#Z674	CAT-MUL	111471/114(111585)	-0.335326	-0.561261	-0.125249	0.00254828	LOGISTIC-BINARY	Operative procedures - OPCS4: Z67.4 Thoracic intervertebral joint	100091	Health-related outcomes	2000	Hospital inpatient	2005	Summary Operations	2005	Health-related outcomes > Hospital inpatient > Summary Operations
598	NO	N/A	20003#1141151284	CAT-MUL	111504/61(111565)	-0.496566	-0.835972	-0.190218	0.00254881	LOGISTIC-BINARY	Treatment/medication code: naratriptan	100000	UK Biobank Assessment Centre	100071	Verbal interview	100075	Medications	100075	UK Biobank Assessment Centre > Verbal interview > Medications
599	NO	N/A	20107#100	CAT-MUL	58773/35463(94236)	-0.0203595	-0.0336003	-0.0071353	0.00256436	LOGISTIC-BINARY	Illnesses of father	100000	UK Biobank Assessment Centre	100025	Touchscreen	100034	Family history	100034	UK Biobank Assessment Centre > Touchscreen > Family history
600	NO	N/A	6150#4	CAT-MUL	69518/41852(111370)	0.0186741	0.0065226	0.0308152	0.00258388	LOGISTIC-BINARY	Vascular/heart problems diagnosed by doctor: High blood pressure	100000	UK Biobank Assessment Centre	100025	Touchscreen	100036	Health and medical history	100044	UK Biobank Assessment Centre > Touchscreen > Health and medical history > Medical conditions
601	NO	N/A	41210#Y532	CAT-MUL	98298/13287(111585)	-0.0283083	-0.0467976	-0.00990576	0.00263024	LOGISTIC-BINARY	Operative procedures - secondary OPCS4: Y53.2 Approach to organ under ultrasonic control	100091	Health-related outcomes	2000	Hospital inpatient	2005	Summary Operations	2005	Health-related outcomes > Hospital inpatient > Summary Operations
602	NO	N/A	41272#Y532	CAT-MUL	98298/13287(111585)	-0.0283083	-0.0467976	-0.00990576	0.00263024	LOGISTIC-BINARY	Operative procedures - OPCS4: Y53.2 Approach to organ under ultrasonic control	100091	Health-related outcomes	2000	Hospital inpatient	2005	Summary Operations	2005	Health-related outcomes > Hospital inpatient > Summary Operations
603	NO	N/A	41272#G234	CAT-MUL	111475/110(111585)	-0.342091	-0.57348	-0.127178	0.00263438	LOGISTIC-BINARY	Operative procedures - OPCS4: G23.4 Repair of diaphragmatic hernia using abdominal approach NEC	100091	Health-related outcomes	2000	Hospital inpatient	2005	Summary Operations	2005	Health-related outcomes > Hospital inpatient > Summary Operations
604	NO	N/A	41200#W241	CAT-MUL	111187/398(111585)	0.141701	0.0479875	0.232751	0.00263459	LOGISTIC-BINARY	Operative procedures - main OPCS4: W24.1 Closed reduction of intracapsular fracture of neck of femur and fixation using nail or screw	100091	Health-related outcomes	2000	Hospital inpatient	2005	Summary Operations	2005	Health-related outcomes > Hospital inpatient > Summary Operations
605	NO	N/A	41210#X511	CAT-MUL	111565/20(111585)	0.529451	0.168634	0.863376	0.00263883	LOGISTIC-BINARY	Operative procedures - secondary OPCS4: X51.1 Hypothermia therapy	100091	Health-related outcomes	2000	Hospital inpatient	2005	Summary Operations	2005	Health-related outcomes > Hospital inpatient > Summary Operations
606	NO	N/A	20689	CAT-SIN	33989	-0.0298705	-0.0493977	-0.0103433	0.00273323	ORDERED-LOGISTIC	Liking for mayonnaise	1039	Online follow-up		Food (and other) preferences		Food (and other) preferences	1039	Online follow-up > Food (and other) preferences
607	NO	N/A	41272#S089	CAT-MUL	111386/199(111585)	-0.239574	-0.400581	-0.0868942	0.00273794	LOGISTIC-BINARY	Operative procedures - OPCS4: S08.9 Unspecified curettage of lesion of skin	100091	Health-related outcomes	2000	Hospital inpatient	2005	Summary Operations	2005	Health-related outcomes > Hospital inpatient > Summary Operations
608	NO	N/A	20619	CAT-SIN	33800	-0.0299122	-0.0495159	-0.0103084	0.00279473	ORDERED-LOGISTIC	Liking for black pepper	1039	Online follow-up		Food (and other) preferences		Food (and other) preferences	1039	Online follow-up > Food (and other) preferences
609	NO	N/A	12336	INTEGER	10353	-0.0306454	-0.0507773	-0.0105136	0.0028529	LINEAR	Ventricular rate	100000	UK Biobank Assessment Centre	100006	Physical measures	104	ECG at rest, 12-lead	104	UK Biobank Assessment Centre > Physical measures > ECG at rest, 12-lead
610	NO	N/A	4272	INTEGER	39417	0.0149635	0.00513082	0.0247963	0.00285812	LINEAR	Duration of hearing test (left)	100000	UK Biobank Assessment Centre	100006	Physical measures	100049	Hearing test	100049	UK Biobank Assessment Centre > Physical measures > Hearing test
611	NO	N/A	41247#1000	CAT-MUL	21833/89752(111585)	0.0227736	0.00781457	0.0377794	0.00288974	LOGISTIC-BINARY	Patient classification on admission (recoded): Inpatient	100091	Health-related outcomes	2000	Hospital inpatient	2001	Summary Administration	2001	Health-related outcomes > Hospital inpatient > Summary Administration
612	NO	N/A	20610	CAT-SIN	33834	-0.0296511	-0.049186	-0.0101162	0.00293376	ORDERED-LOGISTIC	Liking for barbequed or grilled meat	1039	Online follow-up		Food (and other) preferences		Food (and other) preferences	1039	Online follow-up > Food (and other) preferences
613	NO	N/A	41210#T089	CAT-MUL	111575/10(111585)	0.70321	0.214241	1.15593	0.00305391	LOGISTIC-BINARY	Operative procedures - secondary OPCS4: T08.9 Unspecified open drainage of pleural cavity	100091	Health-related outcomes	2000	Hospital inpatient	2005	Summary Operations	2005	Health-related outcomes > Hospital inpatient > Summary Operations
614	NO	N/A	41272#H603	CAT-MUL	111560/25(111585)	-0.90361	-1.54235	-0.351517	0.00305814	LOGISTIC-BINARY	Operative procedures - OPCS4: H60.3 Drainage of pilonidal sinus	100091	Health-related outcomes	2000	Hospital inpatient	2005	Summary Operations	2005	Health-related outcomes > Hospital inpatient > Summary Operations
615	NO	N/A	41251#5001	CAT-MUL	100300/10625(110925)	0.0299712	0.0100818	0.0497592	0.00306539	LOGISTIC-BINARY	Sources of admission to hospital (recoded): Transfer to other NHS provider: General ward, young physically disabled, A&E	100091	Health-related outcomes	2000	Hospital inpatient	2001	Summary Administration	2001	Health-related outcomes > Hospital inpatient > Summary Administration
616	NO	N/A	20003#1140862168	CAT-MUL	111315/250(111565)	-0.208626	-0.35006	-0.0736449	0.00307506	LOGISTIC-BINARY	Treatment/medication code: bricanyl 250mcg inhaler	100000	UK Biobank Assessment Centre	100071	Verbal interview	100075	Medications	100075	UK Biobank Assessment Centre > Verbal interview > Medications
617	NO	N/A	20638	CAT-SIN	33907	-0.0308383	-0.051242	-0.0104347	0.0030807	ORDERED-LOGISTIC	Liking for chicken	1039	Online follow-up		Food (and other) preferences		Food (and other) preferences	1039	Online follow-up > Food (and other) preferences
618	NO	N/A	41245#1070	CAT-MUL	88329/22862(111191)	0.0220819	0.00743871	0.0366872	0.00308149	LOGISTIC-BINARY	Main speciality of consultant (recoded): Cardiology	100091	Health-related outcomes	2000	Hospital inpatient	2001	Summary Administration	2001	Health-related outcomes > Hospital inpatient > Summary Administration
619	NO	N/A	41200#J183	CAT-MUL	106420/5165(111585)	-0.0430361	-0.0717555	-0.0145671	0.00317803	LOGISTIC-BINARY	Operative procedures - main OPCS4: J18.3 Total cholecystectomy NEC	100091	Health-related outcomes	2000	Hospital inpatient	2005	Summary Operations	2005	Health-related outcomes > Hospital inpatient > Summary Operations
620	NO	N/A	41246#1270	CAT-MUL	100849/5822(106671)	-0.040519	-0.0675749	-0.0136841	0.00320317	LOGISTIC-BINARY	Treatment speciality of consultant (recoded): Clinical oncology	100091	Health-related outcomes	2000	Hospital inpatient	2001	Summary Administration	2001	Health-related outcomes > Hospital inpatient > Summary Administration
621	NO	N/A	41229#5QE	CAT-MUL	108424/3161(111585)	0.0522597	0.0172559	0.086897	0.00326382	LOGISTIC-BINARY	PCT responsible for patient data: OXFORDSHIRE PCT	100091	Health-related outcomes	2000	Hospital inpatient	2001	Summary Administration	2001	Health-related outcomes > Hospital inpatient > Summary Administration
622	NO	N/A	41272#K633	CAT-MUL	106748/4837(111585)	0.0424629	0.0140143	0.0706762	0.00330605	LOGISTIC-BINARY	Operative procedures - OPCS4: K63.3 Angiocardiography of left side of heart NEC	100091	Health-related outcomes	2000	Hospital inpatient	2005	Summary Operations	2005	Health-related outcomes > Hospital inpatient > Summary Operations
623	NO	N/A	41234	INTEGER	105484	0.0089201	0.0029682	0.014872	0.00331022	LINEAR	Records in HES inpatient diagnoses dataset	2006	Health-related outcomes		Hospital inpatient		Hospital inpatient	2006	Health-related outcomes > Hospital inpatient > Record-level access
624	NO	N/A	40006#C508	CAT-MUL	111199/386(111585)	-0.162851	-0.273998	-0.0556764	0.00344454	LOGISTIC-BINARY	Type of cancer: ICD10: C50.8 Overlapping lesion of breast	100091	Health-related outcomes	100092	Cancer register	100092	Cancer register	100092	Health-related outcomes > Cancer register
625	NO	N/A	30660	CONTINUOUS	91276	-0.00913721	-0.015263	-0.00301145	0.00346171	LINEAR	Direct bilirubin	100078	Biological samples	100079	Assay results	100080	Blood assays	17518	Biological samples > Assay results > Blood assays > Blood biochemistry
626	NO	N/A	131060	DATE	106802/4783(111585)	-0.0439858	-0.0737049	-0.0145392	0.00356468	LOGISTIC-BINARY	Date G47 first reported (sleep disorders)	2406	Health-related outcomes		First occurrences		First occurrences	2406	Health-related outcomes > First occurrences > Nervous system disorders
627	NO	N/A	41272#W241	CAT-MUL	111181/404(111585)	0.136511	0.0432753	0.227104	0.00359125	LOGISTIC-BINARY	Operative procedures - OPCS4: W24.1 Closed reduction of intracapsular fracture of neck of femur and fixation using nail or screw	100091	Health-related outcomes	2000	Hospital inpatient	2005	Summary Operations	2005	Health-related outcomes > Hospital inpatient > Summary Operations
628	NO	N/A	20650	CAT-SIN	33941	-0.0288558	-0.0483107	-0.00940078	0.00366193	ORDERED-LOGISTIC	Liking for curry	1039	Online follow-up		Food (and other) preferences		Food (and other) preferences	1039	Online follow-up > Food (and other) preferences
629	NO	N/A	3637	CAT-SIN	47496	0.0239895	0.00778845	0.0401905	0.00367886	ORDERED-LOGISTIC	Frequency of other exercises in last 4 weeks	100000	UK Biobank Assessment Centre	100025	Touchscreen	100050	Lifestyle and environment	100054	UK Biobank Assessment Centre > Touchscreen > Lifestyle and environment > Physical activity
630	NO	N/A	41210#Z413	CAT-MUL	110264/1321(111585)	-0.0837483	-0.140845	-0.0277172	0.00370498	LOGISTIC-BINARY	Operative procedures - secondary OPCS4: Z41.3 Ureter NEC	100091	Health-related outcomes	2000	Hospital inpatient	2005	Summary Operations	2005	Health-related outcomes > Hospital inpatient > Summary Operations
631	NO	N/A	41272#Z413	CAT-MUL	110264/1321(111585)	-0.0837483	-0.140845	-0.0277172	0.00370498	LOGISTIC-BINARY	Operative procedures - OPCS4: Z41.3 Ureter NEC	100091	Health-related outcomes	2000	Hospital inpatient	2005	Summary Operations	2005	Health-related outcomes > Hospital inpatient > Summary Operations
632	NO	N/A	23248	CONTINUOUS	7676	-0.0284156	-0.0477103	-0.00912084	0.00390125	LINEAR	Android total mass	100000	UK Biobank Assessment Centre	100003	Imaging	103	DXA assessment	124	UK Biobank Assessment Centre > Imaging > DXA assessment > Body composition by DXA
633	NO	N/A	22644	INTEGER	4662	-0.0440307	-0.0739604	-0.0141011	0.00394292	LINEAR	Consecutive night shifts during mixed shift periods	100089	Online follow-up	123	Work environment	130	Employment history	130	Online follow-up > Work environment > Employment history
634	NO	N/A	42009-11	CAT-SIN	4132/4813	-999	-999	-999	0.00397245	MULTINOMIAL-LOGISTIC	Source of ischaemic stroke report	100091	Health-related outcomes	42	Algorithmically-defined outcomes	43	Stroke outcomes	43	Health-related outcomes > Algorithmically-defined outcomes > Stroke outcomes
635	NO	N/A	41246#2470	CAT-MUL	105330/1021(106351)	-0.096675	-0.163271	-0.0314356	0.00403825	LOGISTIC-BINARY	Treatment speciality of consultant (recoded): Respiratory Medicine	100091	Health-related outcomes	2000	Hospital inpatient	2001	Summary Administration	2001	Health-related outcomes > Hospital inpatient > Summary Administration
636	NO	N/A	1359	CAT-SIN	111363	0.0161596	0.00513765	0.0271815	0.00404443	ORDERED-LOGISTIC	Poultry intake	100000	UK Biobank Assessment Centre	100025	Touchscreen	100050	Lifestyle and environment	100052	UK Biobank Assessment Centre > Touchscreen > Lifestyle and environment > Diet
637	NO	N/A	20107#6	CAT-MUL	80574/13654(94228)	-0.026888	-0.0452733	-0.00858554	0.00406689	LOGISTIC-BINARY	Illnesses of father: Chronic bronchitis/emphysema	100000	UK Biobank Assessment Centre	100025	Touchscreen	100034	Family history	100034	UK Biobank Assessment Centre > Touchscreen > Family history
638	NO	N/A	23109	CONTINUOUS	109063	0.00606895	0.0019274	0.0102105	0.00407798	LINEAR	Impedance of arm (right)	100000	UK Biobank Assessment Centre	100006	Physical measures	100008	Anthropometry	100009	UK Biobank Assessment Centre > Physical measures > Anthropometry > Impedance measures
639	NO	N/A	23252	CONTINUOUS	4221	-0.0375813	-0.0632302	-0.0119324	0.00409133	LINEAR	Arm total mass (left)	100000	UK Biobank Assessment Centre	100003	Imaging	103	DXA assessment	124	UK Biobank Assessment Centre > Imaging > DXA assessment > Body composition by DXA
640	NO	N/A	131930	DATE	111345/240(111585)	0.170561	0.0517287	0.28516	0.00415795	LOGISTIC-BINARY	Date M60 first reported (myositis)	2413	Health-related outcomes		First occurrences		First occurrences	2413	Health-related outcomes > First occurrences > Musculoskeletal system and connective tissue disorders
641	NO	N/A	41200#C142	CAT-MUL	111533/52(111585)	-0.512781	-0.883259	-0.180789	0.00417825	LOGISTIC-BINARY	Operative procedures - main OPCS4: C14.2 Graft of skin to eyelid	100091	Health-related outcomes	2000	Hospital inpatient	2005	Summary Operations	2005	Health-related outcomes > Hospital inpatient > Summary Operations
642	NO	N/A	41210#C292	CAT-MUL	111420/165(111585)	-0.253564	-0.4324	-0.0849077	0.00420073	LOGISTIC-BINARY	Operative procedures - secondary OPCS4: C29.2 Enlargement of lacrimal punctum	100091	Health-related outcomes	2000	Hospital inpatient	2005	Summary Operations	2005	Health-related outcomes > Hospital inpatient > Summary Operations
643	NO	N/A	41272#V548	CAT-MUL	111510/75(111585)	-0.406842	-0.69843	-0.140514	0.00420898	LOGISTIC-BINARY	Operative procedures - OPCS4: V54.8 Other specified other operations on spine	100091	Health-related outcomes	2000	Hospital inpatient	2005	Summary Operations	2005	Health-related outcomes > Hospital inpatient > Summary Operations
644	NO	N/A	41215#4	CAT-MUL	111503/82(111585)	0.278337	0.0822712	0.46422	0.00421301	LOGISTIC-BINARY	Detention categories	100091	Health-related outcomes	2000	Hospital inpatient	2004	Summary Psychiatric	2004	Health-related outcomes > Hospital inpatient > Summary Psychiatric
645	NO	N/A	90093	CONTINUOUS	20923	-0.0201563	-0.0339773	-0.00633538	0.00425994	LINEAR	Fraction acceleration <= 2 milli-gravities	100088	Additional exposures	1008	Physical activity measurement	1010	Acceleration intensity distribution	1010	Additional exposures > Physical activity measurement > Acceleration intensity distribution
646	NO	N/A	90103	CONTINUOUS	20923	-0.0199506	-0.0336528	-0.00624846	0.00432269	LINEAR	Fraction acceleration <= 12 milli-gravities	100088	Additional exposures	1008	Physical activity measurement	1010	Acceleration intensity distribution	1010	Additional exposures > Physical activity measurement > Acceleration intensity distribution
647	NO	N/A	41253#58	CAT-MUL	111423/162(111585)	0.204212	0.0606374	0.342031	0.00440553	LOGISTIC-BINARY	Inpatient record format	100091	Health-related outcomes	2000	Hospital inpatient	2001	Summary Administration	2001	Health-related outcomes > Hospital inpatient > Summary Administration
648	NO	N/A	120094	INTEGER	15935	-0.0414261	-0.0699517	-0.0129004	0.00442504	ORDERED-LOGISTIC	Scale of how much pain that bothers most has interfered with normal work	154	Online follow-up		Experience of pain		Experience of pain	154	Online follow-up > Experience of pain
649	NO	N/A	20003#1140878530	CAT-MUL	111539/26(111565)	0.455894	0.128356	0.759592	0.00443483	LOGISTIC-BINARY	Treatment/medication code: canesten 1% cream	100000	UK Biobank Assessment Centre	100071	Verbal interview	100075	Medications	100075	UK Biobank Assessment Centre > Verbal interview > Medications
650	NO	N/A	41210#Z871	CAT-MUL	111574/11(111585)	-1.56044	-2.67665	-0.572005	0.00443825	LOGISTIC-BINARY	Operative procedures - secondary OPCS4: Z87.1 Bone NEC	100091	Health-related outcomes	2000	Hospital inpatient	2005	Summary Operations	2005	Health-related outcomes > Hospital inpatient > Summary Operations
651	NO	N/A	41272#Z871	CAT-MUL	111574/11(111585)	-1.56044	-2.67665	-0.572005	0.00443825	LOGISTIC-BINARY	Operative procedures - OPCS4: Z87.1 Bone NEC	100091	Health-related outcomes	2000	Hospital inpatient	2005	Summary Operations	2005	Health-related outcomes > Hospital inpatient > Summary Operations
652	NO	N/A	20625	CAT-SIN	34032	-0.0285626	-0.0482335	-0.00889164	0.00444545	ORDERED-LOGISTIC	Liking for brussel sprouts	1039	Online follow-up		Food (and other) preferences		Food (and other) preferences	1039	Online follow-up > Food (and other) preferences
653	NO	N/A	22601#35623217	CAT-MUL	23615/31(23646)	0.422255	0.118464	0.703153	0.00445363	LOGISTIC-BINARY	Job coding: personnel or industrial relations officer, recruitment consultant	100089	Online follow-up	123	Work environment	130	Employment history	130	Online follow-up > Work environment > Employment history
654	NO	N/A	20615	CAT-SIN	34031	-0.0284293	-0.0480049	-0.00885368	0.00446006	ORDERED-LOGISTIC	Liking for biscuits	1039	Online follow-up		Food (and other) preferences		Food (and other) preferences	1039	Online follow-up > Food (and other) preferences
655	NO	N/A	4290	INTEGER	40292	0.0140536	0.00436004	0.0237472	0.00449085	LINEAR	Duration screen displayed	100000	UK Biobank Assessment Centre	100026	Cognitive function	100031	Prospective memory	100031	UK Biobank Assessment Centre > Cognitive function > Prospective memory
656	NO	N/A	20711	CAT-SIN	33908	-0.0297016	-0.050184	-0.00921927	0.00451398	ORDERED-LOGISTIC	Liking for roast chicken	1039	Online follow-up		Food (and other) preferences		Food (and other) preferences	1039	Online follow-up > Food (and other) preferences
657	NO	N/A	41200#X892	CAT-MUL	111387/198(111585)	-0.226904	-0.387844	-0.0743045	0.00453075	LOGISTIC-BINARY	Operative procedures - main OPCS4: X89.2 Monoclonal antibodies Band 2	100091	Health-related outcomes	2000	Hospital inpatient	2005	Summary Operations	2005	Health-related outcomes > Hospital inpatient > Summary Operations
658	NO	N/A	20720	CAT-SIN	33994	-0.0284845	-0.0481414	-0.00882762	0.00453608	ORDERED-LOGISTIC	Liking for savoury biscuits	1039	Online follow-up		Food (and other) preferences		Food (and other) preferences	1039	Online follow-up > Food (and other) preferences
659	NO	N/A	20680	CAT-SIN	34043	-0.0282945	-0.0478353	-0.00875379	0.00455054	ORDERED-LOGISTIC	Liking for jam	1039	Online follow-up		Food (and other) preferences		Food (and other) preferences	1039	Online follow-up > Food (and other) preferences
660	NO	N/A	30060	CONTINUOUS	108274	0.00855306	0.00264396	0.0144622	0.00455536	LINEAR	Mean corpuscular haemoglobin concentration	100078	Biological samples	100079	Assay results	100080	Blood assays	100081	Biological samples > Assay results > Blood assays > Blood count
661	NO	N/A	90102	CONTINUOUS	20923	-0.0197832	-0.033488	-0.00607835	0.00466787	LINEAR	Fraction acceleration <= 11 milli-gravities	100088	Additional exposures	1008	Physical activity measurement	1010	Acceleration intensity distribution	1010	Additional exposures > Physical activity measurement > Acceleration intensity distribution
662	NO	N/A	20110#8	CAT-MUL	76643/24067(100710)	-0.0211241	-0.0357921	-0.0064948	0.00470728	LOGISTIC-BINARY	Illnesses of mother: High blood pressure	100000	UK Biobank Assessment Centre	100025	Touchscreen	100034	Family history	100034	UK Biobank Assessment Centre > Touchscreen > Family history
663	NO	N/A	20410	INTEGER	1041	0.0899278	0.0275919	0.152264	0.0047332	LINEAR	Age when known person last commented about drinking habits	100089	Online follow-up	136	Mental health	142	Alcohol use	142	Online follow-up > Mental health > Alcohol use
664	NO	N/A	90106	CONTINUOUS	20923	-0.0197338	-0.0334277	-0.00604001	0.00473815	LINEAR	Fraction acceleration <= 15 milli-gravities	100088	Additional exposures	1008	Physical activity measurement	1010	Acceleration intensity distribution	1010	Additional exposures > Physical activity measurement > Acceleration intensity distribution
665	NO	N/A	23287	CONTINUOUS	7676	-0.0280202	-0.0474642	-0.00857609	0.00474204	LINEAR	Trunk total mass	100000	UK Biobank Assessment Centre	100003	Imaging	103	DXA assessment	124	UK Biobank Assessment Centre > Imaging > DXA assessment > Body composition by DXA
666	NO	N/A	41210#Z756	CAT-MUL	111087/498(111585)	-0.135951	-0.231847	-0.0430748	0.00474419	LOGISTIC-BINARY	Operative procedures - secondary OPCS4: Z75.6 Acetabulum	100091	Health-related outcomes	2000	Hospital inpatient	2005	Summary Operations	2005	Health-related outcomes > Hospital inpatient > Summary Operations
667	NO	N/A	41272#Z756	CAT-MUL	111087/498(111585)	-0.135951	-0.231847	-0.0430748	0.00474419	LOGISTIC-BINARY	Operative procedures - OPCS4: Z75.6 Acetabulum	100091	Health-related outcomes	2000	Hospital inpatient	2005	Summary Operations	2005	Health-related outcomes > Hospital inpatient > Summary Operations
668	NO	N/A	22601#11853101	CAT-MUL	23636/10(23646)	0.677633	0.178459	1.13318	0.00482599	LOGISTIC-BINARY	Job coding: rehabilitation unit manager, children's home manager	100089	Online follow-up	123	Work environment	130	Employment history	130	Online follow-up > Work environment > Employment history
669	NO	N/A	20107#9	CAT-MUL	86890/6545(93435)	-0.0367768	-0.0624508	-0.011296	0.00482826	LOGISTIC-BINARY	Illnesses of father: Diabetes	100000	UK Biobank Assessment Centre	100025	Touchscreen	100034	Family history	100034	UK Biobank Assessment Centre > Touchscreen > Family history
670	NO	N/A	894	INTEGER	82851	0.0186236	0.00565154	0.0315956	0.00486817	ORDERED-LOGISTIC	Duration of moderate activity	100000	UK Biobank Assessment Centre	100025	Touchscreen	100050	Lifestyle and environment	100054	UK Biobank Assessment Centre > Touchscreen > Lifestyle and environment > Physical activity
671	NO	N/A	41200#A203	CAT-MUL	111570/15(111585)	0.573332	0.154237	0.959351	0.00487966	LOGISTIC-BINARY	Operative procedures - main OPCS4: A20.3 Monitoring of pressure in ventricle of brain	100091	Health-related outcomes	2000	Hospital inpatient	2005	Summary Operations	2005	Health-related outcomes > Hospital inpatient > Summary Operations
672	NO	N/A	90107	CONTINUOUS	20923	-0.0196446	-0.0333353	-0.005954	0.00492029	LINEAR	Fraction acceleration <= 16 milli-gravities	100088	Additional exposures	1008	Physical activity measurement	1010	Acceleration intensity distribution	1010	Additional exposures > Physical activity measurement > Acceleration intensity distribution
673	NO	N/A	20003#1141157178	CAT-MUL	111522/43(111565)	0.364591	0.100559	0.611206	0.00499069	LOGISTIC-BINARY	Treatment/medication code: senna product	100000	UK Biobank Assessment Centre	100071	Verbal interview	100075	Medications	100075	UK Biobank Assessment Centre > Verbal interview > Medications
674	NO	N/A	90100	CONTINUOUS	20923	-0.0196406	-0.0333509	-0.00593026	0.00499137	LINEAR	Fraction acceleration <= 9 milli-gravities	100088	Additional exposures	1008	Physical activity measurement	1010	Acceleration intensity distribution	1010	Additional exposures > Physical activity measurement > Acceleration intensity distribution
675	NO	N/A	25861	CONTINUOUS	7106	-0.033205	-0.0564095	-0.0100004	0.00504341	LINEAR	Volume of grey matter in Occipital Fusiform Gyrus (right)	1101	UK Biobank Assessment Centre		Imaging		Imaging	1101	UK Biobank Assessment Centre > Imaging > Brain MRI > T1 structural brain MRI > Regional grey matter volumes (FAST)
676	NO	N/A	41210#V548	CAT-MUL	111537/48(111585)	-0.52566	-0.914859	-0.178566	0.00508825	LOGISTIC-BINARY	Operative procedures - secondary OPCS4: V54.8 Other specified other operations on spine	100091	Health-related outcomes	2000	Hospital inpatient	2005	Summary Operations	2005	Health-related outcomes > Hospital inpatient > Summary Operations
677	NO	N/A	4119	CONTINUOUS	38437	-0.0127556	-0.0216806	-0.00383068	0.00509242	LINEAR	Ankle spacing width (right)	100000	UK Biobank Assessment Centre	100006	Physical measures	100018	Bone-densitometry of heel	100018	UK Biobank Assessment Centre > Physical measures > Bone-densitometry of heel
678	NO	N/A	41200#D071	CAT-MUL	111571/14(111585)	0.586681	0.154997	0.984352	0.00514101	LOGISTIC-BINARY	Operative procedures - main OPCS4: D07.1 Irrigation of external auditory canal for removal of wax	100091	Health-related outcomes	2000	Hospital inpatient	2005	Summary Operations	2005	Health-related outcomes > Hospital inpatient > Summary Operations
679	NO	N/A	90104	CONTINUOUS	20923	-0.0195555	-0.0332539	-0.00585699	0.0051445	LINEAR	Fraction acceleration <= 13 milli-gravities	100088	Additional exposures	1008	Physical activity measurement	1010	Acceleration intensity distribution	1010	Additional exposures > Physical activity measurement > Acceleration intensity distribution
680	NO	N/A	41200#H603	CAT-MUL	111561/24(111585)	-0.854528	-1.49669	-0.302889	0.00517317	LOGISTIC-BINARY	Operative procedures - main OPCS4: H60.3 Drainage of pilonidal sinus	100091	Health-related outcomes	2000	Hospital inpatient	2005	Summary Operations	2005	Health-related outcomes > Hospital inpatient > Summary Operations
681	NO	N/A	20098#2	CAT-MUL	12031/3762(15793)	-0.053632	-0.0914075	-0.0161341	0.00521913	LOGISTIC-BINARY	Thickness of butter/margarine spread on sliced bread: medium	100089	Online follow-up	100090	Diet by 24-hour recall	100101	Bread/pasta/rice yesterday	100101	Online follow-up > Diet by 24-hour recall > Bread/pasta/rice yesterday
682	NO	N/A	120086	INTEGER	15989	-0.0401378	-0.0683225	-0.0119532	0.005267	ORDERED-LOGISTIC	Scale of pain that bothers most at its worst in the last 24 hours	154	Online follow-up		Experience of pain		Experience of pain	154	Online follow-up > Experience of pain
683	NO	N/A	30190	CONTINUOUS	108030	-0.00820735	-0.0139831	-0.00243158	0.00535148	LINEAR	Monocyte percentage	100078	Biological samples	100079	Assay results	100080	Blood assays	100081	Biological samples > Assay results > Blood assays > Blood count
684	NO	N/A	41200#K636	CAT-MUL	107676/3909(111585)	0.0444271	0.0129841	0.0755759	0.00539462	LOGISTIC-BINARY	Operative procedures - main OPCS4: K63.6 Coronary arteriography NEC	100091	Health-related outcomes	2000	Hospital inpatient	2005	Summary Operations	2005	Health-related outcomes > Hospital inpatient > Summary Operations
685	NO	N/A	90109	CONTINUOUS	20923	-0.0194128	-0.0330968	-0.00572874	0.00542982	LINEAR	Fraction acceleration <= 18 milli-gravities	100088	Additional exposures	1008	Physical activity measurement	1010	Acceleration intensity distribution	1010	Additional exposures > Physical activity measurement > Acceleration intensity distribution
686	NO	N/A	90105	CONTINUOUS	20923	-0.0194231	-0.0331194	-0.00572672	0.00544702	LINEAR	Fraction acceleration <= 14 milli-gravities	100088	Additional exposures	1008	Physical activity measurement	1010	Acceleration intensity distribution	1010	Additional exposures > Physical activity measurement > Acceleration intensity distribution
687	NO	N/A	41200#D034	CAT-MUL	111555/30(111585)	0.421184	0.111705	0.708432	0.00545312	LOGISTIC-BINARY	Operative procedures - main OPCS4: D03.4 Meatoplasty of external ear	100091	Health-related outcomes	2000	Hospital inpatient	2005	Summary Operations	2005	Health-related outcomes > Hospital inpatient > Summary Operations
688	NO	N/A	20003#1140867690	CAT-MUL	111554/11(111565)	0.644167	0.165897	1.08534	0.00547491	LOGISTIC-BINARY	Treatment/medication code: anafranil 10mg capsule	100000	UK Biobank Assessment Centre	100071	Verbal interview	100075	Medications	100075	UK Biobank Assessment Centre > Verbal interview > Medications
689	NO	N/A	6157#4	CAT-MUL	25412/8592(34004)	-0.0349689	-0.0597412	-0.0103038	0.00555729	LOGISTIC-BINARY	Why stopped smoking: Financial reasons	100000	UK Biobank Assessment Centre	100025	Touchscreen	100050	Lifestyle and environment	100058	UK Biobank Assessment Centre > Touchscreen > Lifestyle and environment > Smoking
690	NO	N/A	6145#3	CAT-MUL	90027/20908(110935)	-0.0214571	-0.0366508	-0.0063132	0.00556244	LOGISTIC-BINARY	Illness, injury, bereavement, stress in last 2 years: Death of a close relative	100000	UK Biobank Assessment Centre	100025	Touchscreen	100059	Psychosocial factors	100060	UK Biobank Assessment Centre > Touchscreen > Psychosocial factors > Mental health
691	NO	N/A	90108	CONTINUOUS	20923	-0.0193622	-0.03305	-0.00567435	0.00556531	LINEAR	Fraction acceleration <= 17 milli-gravities	100088	Additional exposures	1008	Physical activity measurement	1010	Acceleration intensity distribution	1010	Additional exposures > Physical activity measurement > Acceleration intensity distribution
692	NO	N/A	20515	CAT-SIN	30296	0.0393298	0.0116253	0.0670342	0.00556879	ORDERED-LOGISTIC	Recent trouble relaxing	100089	Online follow-up	136	Mental health	140	Anxiety	140	Online follow-up > Mental health > Anxiety
693	NO	N/A	5375	INTEGER	8789	-0.0293735	-0.0501476	-0.00859934	0.00558884	LINEAR	Longest period of unenthusiasm / disinterest	100000	UK Biobank Assessment Centre	100025	Touchscreen	100059	Psychosocial factors	100060	UK Biobank Assessment Centre > Touchscreen > Psychosocial factors > Mental health
694	NO	N/A	120039#12	CAT-MUL	28149/2658(30807)	-0.0577085	-0.0989119	-0.0170096	0.00574122	LOGISTIC-BINARY	Location of pain during the past week: Lower right leg	154	Online follow-up		Experience of pain		Experience of pain	154	Online follow-up > Experience of pain
695	NO	N/A	131328	DATE	111191/394(111585)	-0.150428	-0.259171	-0.0455494	0.00575601	LOGISTIC-BINARY	Date I37 first reported (pulmonary valve disorders)	2409	Health-related outcomes		First occurrences		First occurrences	2409	Health-related outcomes > First occurrences > Circulatory system disorders
696	NO	N/A	20626	CAT-SIN	33831	-0.0274513	-0.0469455	-0.00795702	0.00579613	ORDERED-LOGISTIC	Liking for burgers (meat)	1039	Online follow-up		Food (and other) preferences		Food (and other) preferences	1039	Online follow-up > Food (and other) preferences
697	NO	N/A	41272#W383	CAT-MUL	111433/152(111585)	-0.255627	-0.443113	-0.0793254	0.00583867	LOGISTIC-BINARY	Operative procedures - OPCS4: W38.3 Revision of total prosthetic replacement of hip joint not using cement	100091	Health-related outcomes	2000	Hospital inpatient	2005	Summary Operations	2005	Health-related outcomes > Hospital inpatient > Summary Operations
698	NO	N/A	23491	CONTINUOUS	62642	0.0109927	0.00317014	0.0188152	0.00588336	LINEAR	Cholesterol in Very Large VLDL	220	Biological samples		Blood assays		Blood assays	220	Biological samples > Blood assays > NMR metabolomics
699	NO	N/A	22610#1	CAT-MUL	17430/5698(23128)	-0.043353	-0.0743213	-0.0125558	0.00593117	LOGISTIC-BINARY	Workplace full of chemical or other fumes	100089	Online follow-up	123	Work environment	130	Employment history	130	Online follow-up > Work environment > Employment history
700	NO	N/A	25839	CONTINUOUS	7106	0.033071	0.00951415	0.0566279	0.00593787	LINEAR	Volume of grey matter in Cingulate Gyrus, anterior division (right)	1101	UK Biobank Assessment Centre		Imaging		Imaging	1101	UK Biobank Assessment Centre > Imaging > Brain MRI > T1 structural brain MRI > Regional grey matter volumes (FAST)
701	NO	N/A	20723	CAT-SIN	33814	-0.0274783	-0.0470594	-0.00789726	0.00599266	ORDERED-LOGISTIC	Liking for smoked fish	1039	Online follow-up		Food (and other) preferences		Food (and other) preferences	1039	Online follow-up > Food (and other) preferences
702	NO	N/A	22608#0	CAT-MUL	5425/18154(23579)	0.0430837	0.0124341	0.0739289	0.00602336	LOGISTIC-BINARY	Workplace very hot: Rarely/never	100089	Online follow-up	123	Work environment	130	Employment history	130	Online follow-up > Work environment > Employment history
703	NO	N/A	41200#T793	CAT-MUL	111567/18(111585)	0.516518	0.129473	0.872054	0.00602438	LOGISTIC-BINARY	Operative procedures - main OPCS4: T79.3 Revisional repair of rotator cuff NEC	100091	Health-related outcomes	2000	Hospital inpatient	2005	Summary Operations	2005	Health-related outcomes > Hospital inpatient > Summary Operations
704	NO	N/A	20003#1140866352	CAT-MUL	111553/12(111565)	0.624784	0.154369	1.05509	0.00603359	LOGISTIC-BINARY	Treatment/medication code: navispare tablet	100000	UK Biobank Assessment Centre	100071	Verbal interview	100075	Medications	100075	UK Biobank Assessment Centre > Verbal interview > Medications
705	NO	N/A	90098	CONTINUOUS	20923	-0.0191935	-0.0329107	-0.00547628	0.00610081	LINEAR	Fraction acceleration <= 7 milli-gravities	100088	Additional exposures	1008	Physical activity measurement	1010	Acceleration intensity distribution	1010	Additional exposures > Physical activity measurement > Acceleration intensity distribution
706	NO	N/A	20657	CAT-SIN	31579	0.0282894	0.00807361	0.0485052	0.00610441	ORDERED-LOGISTIC	Liking for exercising with others	1039	Online follow-up		Food (and other) preferences		Food (and other) preferences	1039	Online follow-up > Food (and other) preferences
707	NO	N/A	22680	CONTINUOUS	8086	0.0312305	0.00889529	0.0535658	0.00613957	LINEAR	Mean carotid IMT (intima-medial thickness) at 240 degrees	100000	UK Biobank Assessment Centre	100006	Physical measures	101	Carotid ultrasound	101	UK Biobank Assessment Centre > Physical measures > Carotid ultrasound
708	NO	N/A	41272#E371	CAT-MUL	111410/175(111585)	0.188719	0.0508256	0.32104	0.00614429	LOGISTIC-BINARY	Operative procedures - OPCS4: E37.1 Diagnostic microendoscopic examination of larynx and biopsy of lesion of larynx	100091	Health-related outcomes	2000	Hospital inpatient	2005	Summary Operations	2005	Health-related outcomes > Hospital inpatient > Summary Operations
709	NO	N/A	21048	CAT-SIN	33566	-0.0292546	-0.0501891	-0.00832013	0.0061516	ORDERED-LOGISTIC	Degree bothered by back pain in the past 3 months	100089	Online follow-up	153	Digestive health	153	Digestive health	153	Online follow-up > Digestive health
710	NO	N/A	41210#Z708	CAT-MUL	111574/11(111585)	0.643091	0.158032	1.08815	0.00615592	LOGISTIC-BINARY	Operative procedures - secondary OPCS4: Z70.8 Specified radius NEC	100091	Health-related outcomes	2000	Hospital inpatient	2005	Summary Operations	2005	Health-related outcomes > Hospital inpatient > Summary Operations
711	NO	N/A	41272#Z708	CAT-MUL	111574/11(111585)	0.643091	0.158032	1.08815	0.00615592	LOGISTIC-BINARY	Operative procedures - OPCS4: Z70.8 Specified radius NEC	100091	Health-related outcomes	2000	Hospital inpatient	2005	Summary Operations	2005	Health-related outcomes > Hospital inpatient > Summary Operations
712	NO	N/A	41272#W354	CAT-MUL	111566/19(111585)	-0.991524	-1.75138	-0.343133	0.00615717	LOGISTIC-BINARY	Operative procedures - OPCS4: W35.4 Therapeutic drilling of bone NEC	100091	Health-related outcomes	2000	Hospital inpatient	2005	Summary Operations	2005	Health-related outcomes > Hospital inpatient > Summary Operations
713	NO	N/A	41200#E852	CAT-MUL	110522/1063(111585)	-0.0880489	-0.151785	-0.025648	0.00620691	LOGISTIC-BINARY	Operative procedures - main OPCS4: E85.2 Non-invasive ventilation NEC	100091	Health-related outcomes	2000	Hospital inpatient	2005	Summary Operations	2005	Health-related outcomes > Hospital inpatient > Summary Operations
714	NO	N/A	41210#Z421	CAT-MUL	110098/1487(111585)	-0.0740235	-0.127586	-0.0213958	0.00627958	LOGISTIC-BINARY	Operative procedures - secondary OPCS4: Z42.1 Bladder NEC	100091	Health-related outcomes	2000	Hospital inpatient	2005	Summary Operations	2005	Health-related outcomes > Hospital inpatient > Summary Operations
715	NO	N/A	41272#Z421	CAT-MUL	110098/1487(111585)	-0.0740235	-0.127586	-0.0213958	0.00627958	LOGISTIC-BINARY	Operative procedures - OPCS4: Z42.1 Bladder NEC	100091	Health-related outcomes	2000	Hospital inpatient	2005	Summary Operations	2005	Health-related outcomes > Hospital inpatient > Summary Operations
716	NO	N/A	41200#K491	CAT-MUL	110386/1199(111585)	0.0761395	0.020911	0.130421	0.00641465	LOGISTIC-BINARY	Operative procedures - main OPCS4: K49.1 Percutaneous transluminal balloon angioplasty of one coronary artery	100091	Health-related outcomes	2000	Hospital inpatient	2005	Summary Operations	2005	Health-related outcomes > Hospital inpatient > Summary Operations
717	NO	N/A	101990	CAT-SIN	15793	-0.13408	-0.135771	-0.132389	0.00642	ORDERED-LOGISTIC	Crumble intake	100089	Online follow-up	100090	Diet by 24-hour recall	100109	Soup/snacks/pastries yesterday	100109	Online follow-up > Diet by 24-hour recall > Soup/snacks/pastries yesterday
718	NO	N/A	40006#C229	CAT-MUL	111567/18(111585)	0.513039	0.1254	0.868741	0.00642934	LOGISTIC-BINARY	Type of cancer: ICD10: C22.9 Liver, unspecified	100091	Health-related outcomes	100092	Cancer register	100092	Cancer register	100092	Health-related outcomes > Cancer register
719	NO	N/A	41210#Y222	CAT-MUL	111227/358(111585)	0.134999	0.0363593	0.23065	0.00643372	LOGISTIC-BINARY	Operative procedures - secondary OPCS4: Y22.2 Aspiration of other lesion of organ NOC	100091	Health-related outcomes	2000	Hospital inpatient	2005	Summary Operations	2005	Health-related outcomes > Hospital inpatient > Summary Operations
720	NO	N/A	41272#Y222	CAT-MUL	111227/358(111585)	0.134999	0.0363593	0.23065	0.00643372	LOGISTIC-BINARY	Operative procedures - OPCS4: Y22.2 Aspiration of other lesion of organ NOC	100091	Health-related outcomes	2000	Hospital inpatient	2005	Summary Operations	2005	Health-related outcomes > Hospital inpatient > Summary Operations
721	NO	N/A	21061	CAT-SIN	33568	-0.0293579	-0.0504893	-0.00822648	0.00645832	ORDERED-LOGISTIC	Degree bothered by trouble sleeping in the last 3 months	100089	Online follow-up	153	Digestive health	153	Digestive health	153	Online follow-up > Digestive health
722	NO	N/A	4269	INTEGER	39403	-0.0797952	-0.0804923	-0.0790981	0.00646219	ORDERED-LOGISTIC	Number of triplets attempted (left)	100000	UK Biobank Assessment Centre	100006	Physical measures	100049	Hearing test	100049	UK Biobank Assessment Centre > Physical measures > Hearing test
723	NO	N/A	1628	CAT-SIN	101951	0.01614	0.00451871	0.0277612	0.00647448	ORDERED-LOGISTIC	Alcohol intake versus 10 years previously	100000	UK Biobank Assessment Centre	100025	Touchscreen	100050	Lifestyle and environment	100051	UK Biobank Assessment Centre > Touchscreen > Lifestyle and environment > Alcohol
724	NO	N/A	104560	CAT-SIN	15791	0.064071	0.018298	0.109844	0.00649412	ORDERED-LOGISTIC	Pear intake	100089	Online follow-up	100090	Diet by 24-hour recall	100103	Fruit/vegetables yesterday	100103	Online follow-up > Diet by 24-hour recall > Fruit/vegetables yesterday
725	NO	N/A	90099	CONTINUOUS	20923	-0.0190369	-0.0327499	-0.00532386	0.00651298	LINEAR	Fraction acceleration <= 8 milli-gravities	100088	Additional exposures	1008	Physical activity measurement	1010	Acceleration intensity distribution	1010	Additional exposures > Physical activity measurement > Acceleration intensity distribution
726	NO	N/A	131308	DATE	107151/4434(111585)	-0.0425334	-0.0733361	-0.0120253	0.00653819	LOGISTIC-BINARY	Date I26 first reported (pulmonary embolism)	2409	Health-related outcomes		First occurrences		First occurrences	2409	Health-related outcomes > First occurrences > Circulatory system disorders
727	NO	N/A	20721	CAT-SIN	33098	-0.0273516	-0.0470673	-0.00763582	0.00655268	ORDERED-LOGISTIC	Liking for shellfish (other than prawns)	1039	Online follow-up		Food (and other) preferences		Food (and other) preferences	1039	Online follow-up > Food (and other) preferences
728	NO	N/A	42005-11	CAT-SIN	3315/4643	-999	-999	-999	0.0065941	MULTINOMIAL-LOGISTIC	Source of NSTEMI report	100091	Health-related outcomes	42	Algorithmically-defined outcomes	44	Myocardial infarction outcomes	44	Health-related outcomes > Algorithmically-defined outcomes > Myocardial infarction outcomes
729	NO	N/A	41210#C802	CAT-MUL	110930/655(111585)	-0.112697	-0.195146	-0.0324728	0.00660293	LOGISTIC-BINARY	Operative procedures - secondary OPCS4: C80.2 Peel of internal limiting membrane	100091	Health-related outcomes	2000	Hospital inpatient	2005	Summary Operations	2005	Health-related outcomes > Hospital inpatient > Summary Operations
730	NO	N/A	90089	CONTINUOUS	20923	0.019005	0.00528734	0.0327228	0.00662167	LINEAR	No-wear time bias adjusted acceleration median	100088	Additional exposures	1008	Physical activity measurement	1009	Acceleration averages	1009	Additional exposures > Physical activity measurement > Acceleration averages
731	NO	N/A	41272#X712	CAT-MUL	110993/592(111585)	-0.11881	-0.205865	-0.0342455	0.00663997	LOGISTIC-BINARY	Operative procedures - OPCS4: X71.2 Procurement of drugs for chemotherapy for neoplasm for regimens in Band 7	100091	Health-related outcomes	2000	Hospital inpatient	2005	Summary Operations	2005	Health-related outcomes > Hospital inpatient > Summary Operations
732	NO	N/A	41210#Z102	CAT-MUL	111461/124(111585)	0.220265	0.0571786	0.375658	0.00664296	LOGISTIC-BINARY	Operative procedures - secondary OPCS4: Z10.2 Obturator nerve	100091	Health-related outcomes	2000	Hospital inpatient	2005	Summary Operations	2005	Health-related outcomes > Hospital inpatient > Summary Operations
733	NO	N/A	41272#Z102	CAT-MUL	111461/124(111585)	0.220265	0.0571786	0.375658	0.00664296	LOGISTIC-BINARY	Operative procedures - OPCS4: Z10.2 Obturator nerve	100091	Health-related outcomes	2000	Hospital inpatient	2005	Summary Operations	2005	Health-related outcomes > Hospital inpatient > Summary Operations
734	NO	N/A	6350	INTEGER	7512	0.0327558	0.00907243	0.0564392	0.00671914	LINEAR	Duration to complete alphanumeric path (trail #2)	100000	UK Biobank Assessment Centre	100026	Cognitive function	505	Trail making	505	UK Biobank Assessment Centre > Cognitive function > Trail making
735	NO	N/A	23067	CAT-SIN	791/1402(2193)	0.125946	0.0354455	0.217691	0.00671965	LOGISTIC-BINARY	MCV seropositivity for Merkel Cell Polyomavirus	100078	Biological samples	100079	Assay results	100080	Blood assays	51428	Biological samples > Assay results > Blood assays > Infectious Diseases
736	NO	N/A	41272#D081	CAT-MUL	111529/56(111585)	0.313144	0.0788996	0.53296	0.00672338	LOGISTIC-BINARY	Operative procedures - OPCS4: D08.1 Extirpation of lesion of external auditory canal	100091	Health-related outcomes	2000	Hospital inpatient	2005	Summary Operations	2005	Health-related outcomes > Hospital inpatient > Summary Operations
737	NO	N/A	41273#7041	CAT-MUL	111567/18(111585)	0.516965	0.125013	0.878645	0.00675211	LOGISTIC-BINARY	Operative procedures - OPCS3: 704.1 Curettage of uterus : biopsy (of endometrium)	100091	Health-related outcomes	2000	Hospital inpatient	2005	Summary Operations	2005	Health-related outcomes > Hospital inpatient > Summary Operations
738	NO	N/A	23028	INTEGER	2193	0.058624	0.0162163	0.101032	0.00676196	LINEAR	MC VP1 antigen for Merkel Cell Polyomavirus	100078	Biological samples	100079	Assay results	100080	Blood assays	1307	Biological samples > Assay results > Blood assays > Infectious Diseases > Infectious Disease Antigens
739	NO	N/A	131286	DATE	48837/62748(111585)	0.0165065	0.00455161	0.0284686	0.0068223	LOGISTIC-BINARY	Date I10 first reported (essential (primary) hypertension)	2409	Health-related outcomes		First occurrences		First occurrences	2409	Health-related outcomes > First occurrences > Circulatory system disorders
740	NO	N/A	30890	CONTINUOUS	101121	-0.00850453	-0.0146803	-0.00232871	0.00695518	LINEAR	Vitamin D	100078	Biological samples	100079	Assay results	100080	Blood assays	17518	Biological samples > Assay results > Blood assays > Blood biochemistry
741	NO	N/A	90101	CONTINUOUS	20923	-0.0188613	-0.0325711	-0.00515142	0.00701139	LINEAR	Fraction acceleration <= 10 milli-gravities	100088	Additional exposures	1008	Physical activity measurement	1010	Acceleration intensity distribution	1010	Additional exposures > Physical activity measurement > Acceleration intensity distribution
742	NO	N/A	23461	CONTINUOUS	62433	0.0107994	0.00294845	0.0186503	0.00701776	LINEAR	Glutamine	220	Biological samples		Blood assays		Blood assays	220	Biological samples > Blood assays > NMR metabolomics
743	NO	N/A	41200#T202	CAT-MUL	103907/7678(111585)	0.0323107	0.00874495	0.0557422	0.00703774	LOGISTIC-BINARY	Operative procedures - main OPCS4: T20.2 Primary repair of inguinal hernia using insert of prosthetic material	100091	Health-related outcomes	2000	Hospital inpatient	2005	Summary Operations	2005	Health-related outcomes > Hospital inpatient > Summary Operations
744	NO	N/A	20009	CONTINUOUS	92705	0.00857856	0.0023385	0.0148186	0.00705055	LINEAR	Interpolated Age of participant when non-cancer illness first diagnosed	100000	UK Biobank Assessment Centre	100071	Verbal interview	100074	Medical conditions	100074	UK Biobank Assessment Centre > Verbal interview > Medical conditions
745	NO	N/A	25829	CONTINUOUS	7106	0.032117	0.00873029	0.0555038	0.00711747	LINEAR	Volume of grey matter in Intracalcarine Cortex (right)	1101	UK Biobank Assessment Centre		Imaging		Imaging	1101	UK Biobank Assessment Centre > Imaging > Brain MRI > T1 structural brain MRI > Regional grey matter volumes (FAST)
746	NO	N/A	22129	CAT-SIN	23682/309(23991)	-0.173274	-0.302448	-0.0495098	0.0072193	LOGISTIC-BINARY	Doctor diagnosed chronic bronchitis	100089	Online follow-up	123	Work environment	132	Medical information	132	Online follow-up > Work environment > Medical information
747	NO	N/A	20467	CAT-SIN	1196	0.177118	0.0497952	0.30444	0.00722588	ORDERED-LOGISTIC	Frequency of unusual or psychotic experiences in past year	100089	Online follow-up	136	Mental health	144	Unusual and psychotic experiences	144	Online follow-up > Mental health > Unusual and psychotic experiences
748	NO	N/A	20003#1140865338	CAT-MUL	111542/23(111565)	0.460972	0.109022	0.785553	0.00722701	LOGISTIC-BINARY	Treatment/medication code: alverine citrate+sterculia 0.5%/62% granules	100000	UK Biobank Assessment Centre	100071	Verbal interview	100075	Medications	100075	UK Biobank Assessment Centre > Verbal interview > Medications
749	NO	N/A	41256#7041	CAT-MUL	111570/15(111585)	0.553592	0.128585	0.94403	0.00725706	LOGISTIC-BINARY	Operative procedures - main OPCS3: 704.1 Curettage of uterus : biopsy (of endometrium)	100091	Health-related outcomes	2000	Hospital inpatient	2005	Summary Operations	2005	Health-related outcomes > Hospital inpatient > Summary Operations
750	NO	N/A	40013#2340	CAT-MUL	111446/139(111585)	-0.26163	-0.45903	-0.0764246	0.00730007	LOGISTIC-BINARY	Type of cancer: ICD9: 2340 Carcinoma in situ of eye	100091	Health-related outcomes	100092	Cancer register	100092	Cancer register	100092	Health-related outcomes > Cancer register
751	NO	N/A	25011	CONTINUOUS	7105	-0.0306265	-0.0530332	-0.00821968	0.00739217	LINEAR	Volume of thalamus (left)	1102	UK Biobank Assessment Centre		Imaging		Imaging	1102	UK Biobank Assessment Centre > Imaging > Brain MRI > T1 structural brain MRI > Subcortical volumes (FIRST)
752	NO	N/A	20148	INTEGER	9645	0.0535461	0.0144083	0.0926839	0.00740408	ORDERED-LOGISTIC	Errors before selecting correct item in alphanumeric path (trail #2)	100089	Online follow-up	116	Cognitive function online	121	Trail making	121	Online follow-up > Cognitive function online > Trail making
753	NO	N/A	25883	CONTINUOUS	7106	-0.0330259	-0.057194	-0.00885786	0.00740638	LINEAR	Volume of grey matter in Putamen (right)	1101	UK Biobank Assessment Centre		Imaging		Imaging	1101	UK Biobank Assessment Centre > Imaging > Brain MRI > T1 structural brain MRI > Regional grey matter volumes (FAST)
754	NO	N/A	30750	CONTINUOUS	106219	-0.00819222	-0.0141915	-0.00219296	0.00744216	LINEAR	Glycated haemoglobin (HbA1c)	100078	Biological samples	100079	Assay results	100080	Blood assays	17518	Biological samples > Assay results > Blood assays > Blood biochemistry
755	NO	N/A	6492-2	CAT-SIN	5362/7769	-999	-999	-999	0.00752666	MULTINOMIAL-LOGISTIC	Word associated with "long"	100000	UK Biobank Assessment Centre	100026	Cognitive function	506	Paired associate learning	506	UK Biobank Assessment Centre > Cognitive function > Paired associate learning
756	NO	N/A	120106	CAT-SIN	30770	-0.0305217	-0.0529624	-0.00808096	0.00762449	ORDERED-LOGISTIC	Trouble falling or staying asleep, or sleeping too much over the last two weeks	154	Online follow-up		Experience of pain		Experience of pain	154	Online follow-up > Experience of pain
757	NO	N/A	131966	DATE	111521/64(111585)	-0.409426	-0.725508	-0.123126	0.00762803	LOGISTIC-BINARY	Date M82 first reported (osteoporosis in diseases classified elsewhere)	2413	Health-related outcomes		First occurrences		First occurrences	2413	Health-related outcomes > First occurrences > Musculoskeletal system and connective tissue disorders
758	NO	N/A	41210#Y539	CAT-MUL	108794/2791(111585)	0.049989	0.0130428	0.0865179	0.00764852	LOGISTIC-BINARY	Operative procedures - secondary OPCS4: Y53.9 Unspecified approach to organ under image control	100091	Health-related outcomes	2000	Hospital inpatient	2005	Summary Operations	2005	Health-related outcomes > Hospital inpatient > Summary Operations
759	NO	N/A	41272#Y539	CAT-MUL	108794/2791(111585)	0.049989	0.0130428	0.0865179	0.00764852	LOGISTIC-BINARY	Operative procedures - OPCS4: Y53.9 Unspecified approach to organ under image control	100091	Health-related outcomes	2000	Hospital inpatient	2005	Summary Operations	2005	Health-related outcomes > Hospital inpatient > Summary Operations
760	NO	N/A	90110	CONTINUOUS	20923	-0.0186112	-0.0322909	-0.00493144	0.0076666	LINEAR	Fraction acceleration <= 19 milli-gravities	100088	Additional exposures	1008	Physical activity measurement	1010	Acceleration intensity distribution	1010	Additional exposures > Physical activity measurement > Acceleration intensity distribution
761	NO	N/A	41272#H198	CAT-MUL	111561/24(111585)	0.442743	0.101684	0.756512	0.00769611	LOGISTIC-BINARY	Operative procedures - OPCS4: H19.8 Other specified other open operations on colon	100091	Health-related outcomes	2000	Hospital inpatient	2005	Summary Operations	2005	Health-related outcomes > Hospital inpatient > Summary Operations
762	NO	N/A	41272#C142	CAT-MUL	111445/140(111585)	-0.256466	-0.451388	-0.0735512	0.00774362	LOGISTIC-BINARY	Operative procedures - OPCS4: C14.2 Graft of skin to eyelid	100091	Health-related outcomes	2000	Hospital inpatient	2005	Summary Operations	2005	Health-related outcomes > Hospital inpatient > Summary Operations
763	NO	N/A	41272#C452	CAT-MUL	111561/24(111585)	-0.798038	-1.42904	-0.257068	0.00776381	LOGISTIC-BINARY	Operative procedures - OPCS4: C45.2 Excision of lesion of cornea NEC	100091	Health-related outcomes	2000	Hospital inpatient	2005	Summary Operations	2005	Health-related outcomes > Hospital inpatient > Summary Operations
764	NO	N/A	23256	CONTINUOUS	4221	-0.0338012	-0.0586894	-0.00891295	0.00778278	LINEAR	Arm total mass (right)	100000	UK Biobank Assessment Centre	100003	Imaging	103	DXA assessment	124	UK Biobank Assessment Centre > Imaging > DXA assessment > Body composition by DXA
765	NO	N/A	90111	CONTINUOUS	20923	-0.018561	-0.0322364	-0.00488557	0.00781258	LINEAR	Fraction acceleration <= 20 milli-gravities	100088	Additional exposures	1008	Physical activity measurement	1010	Acceleration intensity distribution	1010	Additional exposures > Physical activity measurement > Acceleration intensity distribution
766	NO	N/A	1160	INTEGER	110867	-0.0199043	-0.0305318	-0.00927678	0.00785379	ORDERED-LOGISTIC	Sleep duration	100000	UK Biobank Assessment Centre	100025	Touchscreen	100050	Lifestyle and environment	100057	UK Biobank Assessment Centre > Touchscreen > Lifestyle and environment > Sleep
767	NO	N/A	41200#W383	CAT-MUL	111434/151(111585)	-0.245919	-0.433096	-0.0699008	0.00789847	LOGISTIC-BINARY	Operative procedures - main OPCS4: W38.3 Revision of total prosthetic replacement of hip joint not using cement	100091	Health-related outcomes	2000	Hospital inpatient	2005	Summary Operations	2005	Health-related outcomes > Hospital inpatient > Summary Operations
768	NO	N/A	22436	CONTINUOUS	1654	-0.0685464	-0.119126	-0.0179664	0.00793419	LINEAR	Liver proton density fat fraction (AMRA)	100000	UK Biobank Assessment Centre	100003	Imaging	105	Abdominal MRI	149	UK Biobank Assessment Centre > Imaging > Abdominal MRI > Abdominal composition
769	NO	N/A	120062	CAT-SIN	8546	-0.0553574	-0.0962514	-0.0144634	0.00798555	ORDERED-LOGISTIC	Felt sick or being sick when headaches were at their worst	154	Online follow-up		Experience of pain		Experience of pain	154	Online follow-up > Experience of pain
770	NO	N/A	41200#U052	CAT-MUL	109268/2317(111585)	0.0542526	0.0138816	0.0941206	0.00803497	LOGISTIC-BINARY	Operative procedures - main OPCS4: U05.2 Magnetic resonance imaging of head	100091	Health-related outcomes	2000	Hospital inpatient	2005	Summary Operations	2005	Health-related outcomes > Hospital inpatient > Summary Operations
771	NO	N/A	20156	CONTINUOUS	19944	0.0189805	0.00494395	0.0330171	0.00804449	LINEAR	Duration to complete numeric path (trail #1)	100089	Online follow-up	116	Cognitive function online	121	Trail making	121	Online follow-up > Cognitive function online > Trail making
772	NO	N/A	41272#C511	CAT-MUL	111569/16(111585)	-1.07757	-1.92956	-0.352939	0.0080515	LOGISTIC-BINARY	Operative procedures - OPCS4: C51.1 Biopsy of lesion of cornea	100091	Health-related outcomes	2000	Hospital inpatient	2005	Summary Operations	2005	Health-related outcomes > Hospital inpatient > Summary Operations
773	NO	N/A	41272#L883	CAT-MUL	111508/77(111585)	0.267382	0.0635458	0.459847	0.00805778	LOGISTIC-BINARY	Operative procedures - OPCS4: L88.3 Percutaneous transluminal laser ablation of varicose vein of leg NEC	100091	Health-related outcomes	2000	Hospital inpatient	2005	Summary Operations	2005	Health-related outcomes > Hospital inpatient > Summary Operations
774	NO	N/A	41200#C108	CAT-MUL	111541/44(111585)	0.34108	0.0790184	0.585282	0.00807093	LOGISTIC-BINARY	Operative procedures - main OPCS4: C10.8 Other specified operations on eyebrow	100091	Health-related outcomes	2000	Hospital inpatient	2005	Summary Operations	2005	Health-related outcomes > Hospital inpatient > Summary Operations
775	NO	N/A	41210#Z219	CAT-MUL	111575/10(111585)	-1.50636	-2.66444	-0.488188	0.00807697	LOGISTIC-BINARY	Operative procedures - secondary OPCS4: Z21.9 Ear NEC	100091	Health-related outcomes	2000	Hospital inpatient	2005	Summary Operations	2005	Health-related outcomes > Hospital inpatient > Summary Operations
776	NO	N/A	41272#Z219	CAT-MUL	111575/10(111585)	-1.50636	-2.66444	-0.488188	0.00807697	LOGISTIC-BINARY	Operative procedures - OPCS4: Z21.9 Ear NEC	100091	Health-related outcomes	2000	Hospital inpatient	2005	Summary Operations	2005	Health-related outcomes > Hospital inpatient > Summary Operations
777	NO	N/A	41210#Y942	CAT-MUL	111575/10(111585)	0.645714	0.140617	1.10797	0.00808014	LOGISTIC-BINARY	Operative procedures - secondary OPCS4: Y94.2 Octreotide imaging	100091	Health-related outcomes	2000	Hospital inpatient	2005	Summary Operations	2005	Health-related outcomes > Hospital inpatient > Summary Operations
778	NO	N/A	41272#Y942	CAT-MUL	111575/10(111585)	0.645714	0.140617	1.10797	0.00808014	LOGISTIC-BINARY	Operative procedures - OPCS4: Y94.2 Octreotide imaging	100091	Health-related outcomes	2000	Hospital inpatient	2005	Summary Operations	2005	Health-related outcomes > Hospital inpatient > Summary Operations
779	NO	N/A	41200#X712	CAT-MUL	111015/570(111585)	-0.117994	-0.20668	-0.0318895	0.00812466	LOGISTIC-BINARY	Operative procedures - main OPCS4: X71.2 Procurement of drugs for chemotherapy for neoplasm for regimens in Band 7	100091	Health-related outcomes	2000	Hospital inpatient	2005	Summary Operations	2005	Health-related outcomes > Hospital inpatient > Summary Operations
780	NO	N/A	20113#8	CAT-MUL	767/184(951)	0.212667	0.0538244	0.369567	0.00817061	LOGISTIC-BINARY	Illnesses of adopted mother: High blood pressure	100000	UK Biobank Assessment Centre	100025	Touchscreen	100034	Family history	100034	UK Biobank Assessment Centre > Touchscreen > Family history
781	NO	N/A	130818	DATE	111088/497(111585)	0.112102	0.0278036	0.194183	0.0082427	LOGISTIC-BINARY	Date E80 first reported (disorders of porphyrin and bilirubin metabolism)	2404	Health-related outcomes		First occurrences		First occurrences	2404	Health-related outcomes > First occurrences > Endocrine, nutritional and metabolic diseases
782	NO	N/A	22601#11343163	CAT-MUL	23626/20(23646)	0.47226	0.101899	0.808254	0.00831691	LOGISTIC-BINARY	Job coding: public relations manager, media director, publicity manager	100089	Online follow-up	123	Work environment	130	Employment history	130	Online follow-up > Work environment > Employment history
783	NO	N/A	20003#1141175204	CAT-MUL	111555/10(111565)	0.635054	0.135286	1.09099	0.00835041	LOGISTIC-BINARY	Treatment/medication code: oxcarbazepine	100000	UK Biobank Assessment Centre	100071	Verbal interview	100075	Medications	100075	UK Biobank Assessment Centre > Verbal interview > Medications
784	NO	N/A	20003#1140861806	CAT-MUL	110323/1242(111565)	0.0726152	0.0181655	0.126139	0.00837238	LOGISTIC-BINARY	Treatment/medication code: aspirin 75mg tablet	100000	UK Biobank Assessment Centre	100071	Verbal interview	100075	Medications	100075	UK Biobank Assessment Centre > Verbal interview > Medications
785	NO	N/A	41272#K491	CAT-MUL	110309/1276(111585)	0.0715942	0.0179165	0.124377	0.00837738	LOGISTIC-BINARY	Operative procedures - OPCS4: K49.1 Percutaneous transluminal balloon angioplasty of one coronary artery	100091	Health-related outcomes	2000	Hospital inpatient	2005	Summary Operations	2005	Health-related outcomes > Hospital inpatient > Summary Operations
786	NO	N/A	20436	CAT-SIN	13745	-0.043371	-0.075606	-0.0111361	0.00837959	ORDERED-LOGISTIC	Fraction of day affected during worst episode of depression	100089	Online follow-up	136	Mental health	138	Depression	138	Online follow-up > Mental health > Depression
787	NO	N/A	20179-2	CAT-SIN	10230/13935	-999	-999	-999	0.00837962	MULTINOMIAL-LOGISTIC	FI8 : chained arithmetic	100089	Online follow-up	116	Cognitive function online	118	Fluid intelligence / reasoning	118	Online follow-up > Cognitive function online > Fluid intelligence / reasoning
788	NO	N/A	20716	CAT-SIN	34034	-0.0260652	-0.0454443	-0.00668601	0.00839404	ORDERED-LOGISTIC	Liking for salty foods	1039	Online follow-up		Food (and other) preferences		Food (and other) preferences	1039	Online follow-up > Food (and other) preferences
789	NO	N/A	22611#0	CAT-MUL	5111/18473(23584)	0.042398	0.0109727	0.0740339	0.00839734	LOGISTIC-BINARY	Workplace had a lot of cigarette smoke from other people smoking: Rarely/never	100089	Online follow-up	123	Work environment	130	Employment history	130	Online follow-up > Work environment > Employment history
790	NO	N/A	20087#183	CAT-MUL	15775/18(15793)	0.498703	0.108195	0.856193	0.00843791	LOGISTIC-BINARY	Types of spread used on bread/crackers: Very low fat soya margarine on bread/crackers	100089	Online follow-up	100090	Diet by 24-hour recall	100101	Bread/pasta/rice yesterday	100101	Online follow-up > Diet by 24-hour recall > Bread/pasta/rice yesterday
791	NO	N/A	23106	CONTINUOUS	109065	0.00599841	0.00152879	0.010468	0.00853008	LINEAR	Impedance of whole body	100000	UK Biobank Assessment Centre	100006	Physical measures	100008	Anthropometry	100009	UK Biobank Assessment Centre > Physical measures > Anthropometry > Impedance measures
792	NO	N/A	20003#1141180314	CAT-MUL	111389/176(111565)	-0.224225	-0.396144	-0.061601	0.00855928	LOGISTIC-BINARY	Treatment/medication code: ibandronic acid	100000	UK Biobank Assessment Centre	100071	Verbal interview	100075	Medications	100075	UK Biobank Assessment Centre > Verbal interview > Medications
793	NO	N/A	20277#8133	CAT-MUL	42049/108(42157)	-0.294759	-0.52309	-0.0827521	0.00860774	LOGISTIC-BINARY	Job code at visit: Routine inspectors and testers	100000	UK Biobank Assessment Centre	100071	Verbal interview	100073	Employment	100073	UK Biobank Assessment Centre > Verbal interview > Employment
794	NO	N/A	130910	DATE	109243/2342(111585)	0.0535743	0.0128517	0.0929403	0.00865874	LOGISTIC-BINARY	Date F43 first reported (reaction to severe stress, and adjustment disorders)	2405	Health-related outcomes		First occurrences		First occurrences	2405	Health-related outcomes > First occurrences > Mental and behavioural disorders
795	NO	N/A	41210#Q231	CAT-MUL	111477/108(111585)	0.228696	0.0532679	0.39551	0.00871884	LOGISTIC-BINARY	Operative procedures - secondary OPCS4: Q23.1 Unilateral salpingoophorectomy NEC	100091	Health-related outcomes	2000	Hospital inpatient	2005	Summary Operations	2005	Health-related outcomes > Hospital inpatient > Summary Operations
796	NO	N/A	41272#W034	CAT-MUL	111575/10(111585)	-1.4978	-2.66841	-0.479431	0.00874549	LOGISTIC-BINARY	Operative procedures - OPCS4: W03.4 Transfer of extensor hallucis longus tendon to head of first metatarsal and fusion of interphalangeal joints	100091	Health-related outcomes	2000	Hospital inpatient	2005	Summary Operations	2005	Health-related outcomes > Hospital inpatient > Summary Operations
797	NO	N/A	24007	CONTINUOUS	102957	-0.00815571	-0.0142531	-0.00205832	0.00875242	LINEAR	Particulate matter air pollution (pm2.5) absorbance; 2010	100088	Additional exposures	113	Local environment	114	Residential air pollution	114	Additional exposures > Local environment > Residential air pollution
798	NO	N/A	20016	INTEGER	39027	-0.0226648	-0.0401904	-0.00513923	0.00882787	ORDERED-LOGISTIC	Fluid intelligence score	100000	UK Biobank Assessment Centre	100026	Cognitive function	100027	Fluid intelligence / reasoning	100027	UK Biobank Assessment Centre > Cognitive function > Fluid intelligence / reasoning
799	NO	N/A	20622	CAT-SIN	33938	-0.0261785	-0.0457797	-0.00657724	0.00885609	ORDERED-LOGISTIC	Liking for broad beans	1039	Online follow-up		Food (and other) preferences		Food (and other) preferences	1039	Online follow-up > Food (and other) preferences
800	NO	N/A	6145#100	CAT-MUL	41438/69497(110935)	0.0162924	0.00408709	0.0285118	0.00892783	LOGISTIC-BINARY	Illness, injury, bereavement, stress in last 2 years	100000	UK Biobank Assessment Centre	100025	Touchscreen	100059	Psychosocial factors	100060	UK Biobank Assessment Centre > Touchscreen > Psychosocial factors > Mental health
801	NO	N/A	25849	CONTINUOUS	7106	-0.0293817	-0.0514045	-0.00735886	0.00893307	LINEAR	Volume of grey matter in Parahippocampal Gyrus, anterior division (right)	1101	UK Biobank Assessment Centre		Imaging		Imaging	1101	UK Biobank Assessment Centre > Imaging > Brain MRI > T1 structural brain MRI > Regional grey matter volumes (FAST)
802	NO	N/A	4239	INTEGER	39034	0.0246946	0.00617793	0.0432113	0.00895373	ORDERED-LOGISTIC	Number of times 'clear' was pressed (left)	100000	UK Biobank Assessment Centre	100006	Physical measures	100049	Hearing test	100049	UK Biobank Assessment Centre > Physical measures > Hearing test
803	NO	N/A	23424	CONTINUOUS	62642	0.010441	0.00260953	0.0182724	0.00897468	LINEAR	Total Lipids in VLDL	220	Biological samples		Blood assays		Blood assays	220	Biological samples > Blood assays > NMR metabolomics
804	NO	N/A	42040	INTEGER	51488	0.0114892	0.00286721	0.0201111	0.00900914	LINEAR	GP clinical event records	3001	Health-related outcomes		Primary care		Primary care	3001	Health-related outcomes > Primary care > Record-level access
805	NO	N/A	1369	CAT-SIN	111178	-0.0146555	-0.0256626	-0.00364848	0.00905468	ORDERED-LOGISTIC	Beef intake	100000	UK Biobank Assessment Centre	100025	Touchscreen	100050	Lifestyle and environment	100052	UK Biobank Assessment Centre > Touchscreen > Lifestyle and environment > Diet
806	NO	N/A	20678	CAT-SIN	32289	-0.0265995	-0.0465811	-0.0066178	0.00910182	ORDERED-LOGISTIC	Liking for horseradish/wasabi	1039	Online follow-up		Food (and other) preferences		Food (and other) preferences	1039	Online follow-up > Food (and other) preferences
807	NO	N/A	41200#L883	CAT-MUL	111522/63(111585)	0.288058	0.0642364	0.498507	0.00916204	LOGISTIC-BINARY	Operative procedures - main OPCS4: L88.3 Percutaneous transluminal laser ablation of varicose vein of leg NEC	100091	Health-related outcomes	2000	Hospital inpatient	2005	Summary Operations	2005	Health-related outcomes > Hospital inpatient > Summary Operations
808	NO	N/A	131834	DATE	109904/1681(111585)	0.0621976	0.0150656	0.108638	0.00916495	LOGISTIC-BINARY	Date L97 first reported (ulcer of lower limb, not elsewhere classified)	2412	Health-related outcomes		First occurrences		First occurrences	2412	Health-related outcomes > First occurrences > Skin and subcutaneous tissue disorders
809	NO	N/A	131170	DATE	111534/51(111585)	-0.461393	-0.828346	-0.133219	0.00917044	LOGISTIC-BINARY	Date H28 first reported (cataract and other disorders of lens in diseases classified elsewhere)	2407	Health-related outcomes		First occurrences		First occurrences	2407	Health-related outcomes > First occurrences > Eye and adnexa disorders
810	NO	N/A	100150	CAT-SIN	15793	0.0370072	0.00916376	0.0648507	0.00921361	ORDERED-LOGISTIC	Drinking water intake	100089	Online follow-up	100090	Diet by 24-hour recall	100104	Hot/cold beverages yesterday	100104	Online follow-up > Diet by 24-hour recall > Hot/cold beverages yesterday
811	NO	N/A	41200#X729	CAT-MUL	111161/424(111585)	-0.135427	-0.239145	-0.0351911	0.00922121	LOGISTIC-BINARY	Operative procedures - main OPCS4: X72.9 Unspecified delivery of chemotherapy for neoplasm	100091	Health-related outcomes	2000	Hospital inpatient	2005	Summary Operations	2005	Health-related outcomes > Hospital inpatient > Summary Operations
812	NO	N/A	41210#Z306	CAT-MUL	111535/50(111585)	-0.465774	-0.836568	-0.134122	0.00924907	LOGISTIC-BINARY	Operative procedures - secondary OPCS4: Z30.6 Papilla of Vater	100091	Health-related outcomes	2000	Hospital inpatient	2005	Summary Operations	2005	Health-related outcomes > Hospital inpatient > Summary Operations
813	NO	N/A	41272#Z306	CAT-MUL	111535/50(111585)	-0.465774	-0.836568	-0.134122	0.00924907	LOGISTIC-BINARY	Operative procedures - OPCS4: Z30.6 Papilla of Vater	100091	Health-related outcomes	2000	Hospital inpatient	2005	Summary Operations	2005	Health-related outcomes > Hospital inpatient > Summary Operations
814	NO	N/A	20003#1141192414	CAT-MUL	111451/114(111565)	0.219037	0.0497424	0.380118	0.00926311	LOGISTIC-BINARY	Treatment/medication code: crestor 10mg tablet	100000	UK Biobank Assessment Centre	100071	Verbal interview	100075	Medications	100075	UK Biobank Assessment Centre > Verbal interview > Medications
815	NO	N/A	23283	CONTINUOUS	7676	-0.0261661	-0.0458736	-0.00645867	0.00926688	LINEAR	Total mass	100000	UK Biobank Assessment Centre	100003	Imaging	103	DXA assessment	124	UK Biobank Assessment Centre > Imaging > DXA assessment > Body composition by DXA
816	NO	N/A	12675	INTEGER	9506	-0.0277975	-0.0487476	-0.00684734	0.00931265	LINEAR	Diastolic brachial blood pressure during PWA	100000	UK Biobank Assessment Centre	100003	Imaging	102	Heart MRI	128	UK Biobank Assessment Centre > Imaging > Heart MRI > Pulse wave analysis
817	NO	N/A	90097	CONTINUOUS	20923	-0.0181939	-0.0319129	-0.00447491	0.00934463	LINEAR	Fraction acceleration <= 6 milli-gravities	100088	Additional exposures	1008	Physical activity measurement	1010	Acceleration intensity distribution	1010	Additional exposures > Physical activity measurement > Acceleration intensity distribution
818	NO	N/A	130878	DATE	111424/161(111585)	0.187208	0.0427473	0.325554	0.00939718	LOGISTIC-BINARY	Date F22 first reported (persistent delusional disorders)	2405	Health-related outcomes		First occurrences		First occurrences	2405	Health-related outcomes > First occurrences > Mental and behavioural disorders
819	NO	N/A	4279	INTEGER	39414	0.0130442	0.00320009	0.0228882	0.00940261	LINEAR	Duration of hearing test (right)	100000	UK Biobank Assessment Centre	100006	Physical measures	100049	Hearing test	100049	UK Biobank Assessment Centre > Physical measures > Hearing test
820	NO	N/A	20003#1140871996	CAT-MUL	111550/15(111565)	0.530132	0.107868	0.916021	0.00949801	LOGISTIC-BINARY	Treatment/medication code: sanomigran 500micrograms tablet	100000	UK Biobank Assessment Centre	100071	Verbal interview	100075	Medications	100075	UK Biobank Assessment Centre > Verbal interview > Medications
821	NO	N/A	41272#E144	CAT-MUL	111575/10(111585)	0.618304	0.121817	1.06944	0.00957108	LOGISTIC-BINARY	Operative procedures - OPCS4: E14.4 Transantral ethmoidectomy	100091	Health-related outcomes	2000	Hospital inpatient	2005	Summary Operations	2005	Health-related outcomes > Hospital inpatient > Summary Operations
822	NO	N/A	41218#1	CAT-MUL	147/481(628)	0.297215	0.0766652	0.527339	0.00958122	LOGISTIC-BINARY	History of psychiatric care on admission: One or more previous psychiatric episodes with this Health Care Provider	100091	Health-related outcomes	2000	Hospital inpatient	2004	Summary Psychiatric	2004	Health-related outcomes > Hospital inpatient > Summary Psychiatric
823	NO	N/A	41200#H104	CAT-MUL	111564/21(111585)	-0.842206	-1.52875	-0.258501	0.00962628	LOGISTIC-BINARY	Operative procedures - main OPCS4: H10.4 Sigmoid colectomy and ileostomy HFQ	100091	Health-related outcomes	2000	Hospital inpatient	2005	Summary Operations	2005	Health-related outcomes > Hospital inpatient > Summary Operations
824	NO	N/A	41210#H198	CAT-MUL	111567/18(111585)	0.490133	0.100053	0.847837	0.00964513	LOGISTIC-BINARY	Operative procedures - secondary OPCS4: H19.8 Other specified other open operations on colon	100091	Health-related outcomes	2000	Hospital inpatient	2005	Summary Operations	2005	Health-related outcomes > Hospital inpatient > Summary Operations
825	NO	N/A	41249#1000	CAT-MUL	106701/4634(111335)	-0.0431043	-0.0759473	-0.010513	0.00981261	LOGISTIC-BINARY	Methods of admission to hospital (recoded): Elective admission	100091	Health-related outcomes	2000	Hospital inpatient	2001	Summary Administration	2001	Health-related outcomes > Hospital inpatient > Summary Administration
826	NO	N/A	20101#2	CAT-MUL	15204/589(15793)	-0.114595	-0.202976	-0.0287055	0.00992646	LOGISTIC-BINARY	Thickness of butter/margarine spread on bread rolls: medium	100089	Online follow-up	100090	Diet by 24-hour recall	100101	Bread/pasta/rice yesterday	100101	Online follow-up > Diet by 24-hour recall > Bread/pasta/rice yesterday
827	NO	N/A	41200#X505	CAT-MUL	111556/29(111585)	0.396651	0.081378	0.687455	0.00994997	LOGISTIC-BINARY	Operative procedures - main OPCS4: X50.5 Evaluation of cardioverter defibrillator	100091	Health-related outcomes	2000	Hospital inpatient	2005	Summary Operations	2005	Health-related outcomes > Hospital inpatient > Summary Operations
828	NO	N/A	22607#1	CAT-MUL	13248/10280(23528)	-0.034141	-0.0601288	-0.0081953	0.00996362	LOGISTIC-BINARY	Workplace very cold	100089	Online follow-up	123	Work environment	130	Employment history	130	Online follow-up > Work environment > Employment history
829	NO	N/A	41272#T212	CAT-MUL	110808/777(111585)	0.0886191	0.0204703	0.155327	0.00998169	LOGISTIC-BINARY	Operative procedures - OPCS4: T21.2 Repair of recurrent inguinal hernia using insert of prosthetic material	100091	Health-related outcomes	2000	Hospital inpatient	2005	Summary Operations	2005	Health-related outcomes > Hospital inpatient > Summary Operations
830	NO	N/A	120102	CAT-SIN	30861	0.0365293	0.0088127	0.064246	0.0100479	ORDERED-LOGISTIC	Anxiety/depression today	154	Online follow-up		Experience of pain		Experience of pain	154	Online follow-up > Experience of pain
831	NO	N/A	2237	CAT-SIN	111512	-0.0199554	-0.035178	-0.00473278	0.0100619	ORDERED-LOGISTIC	Plays computer games	100000	UK Biobank Assessment Centre	100025	Touchscreen	100050	Lifestyle and environment	100053	UK Biobank Assessment Centre > Touchscreen > Lifestyle and environment > Electronic device use
832	NO	N/A	120059	CAT-SIN	8377	-0.0550177	-0.0968596	-0.0131758	0.0100891	ORDERED-LOGISTIC	Pain pounding, pulsating or throbbing when headaches were at their worst	154	Online follow-up		Experience of pain		Experience of pain	154	Online follow-up > Experience of pain
833	NO	N/A	41272#M702	CAT-MUL	110166/1419(111585)	-0.0714177	-0.126344	-0.0174601	0.0101281	LOGISTIC-BINARY	Operative procedures - OPCS4: M70.2 Perineal needle biopsy of prostate	100091	Health-related outcomes	2000	Hospital inpatient	2005	Summary Operations	2005	Health-related outcomes > Hospital inpatient > Summary Operations
834	NO	N/A	41272#P237	CAT-MUL	111524/61(111585)	0.290584	0.0615827	0.505587	0.0101303	LOGISTIC-BINARY	Operative procedures - OPCS4: P23.7 Posterior colporrhaphy with mesh reinforcement	100091	Health-related outcomes	2000	Hospital inpatient	2005	Summary Operations	2005	Health-related outcomes > Hospital inpatient > Summary Operations
835	NO	N/A	41210#S604	CAT-MUL	111447/138(111585)	0.199513	0.0436048	0.348367	0.0102036	LOGISTIC-BINARY	Operative procedures - secondary OPCS4: S60.4 Refashioning of scar NEC	100091	Health-related outcomes	2000	Hospital inpatient	2005	Summary Operations	2005	Health-related outcomes > Hospital inpatient > Summary Operations
836	NO	N/A	41249#1001	CAT-MUL	23635/87912(111547)	-0.0187607	-0.0330696	-0.00441445	0.0102751	LOGISTIC-BINARY	Methods of admission to hospital (recoded): Elective admission: Waiting List	100091	Health-related outcomes	2000	Hospital inpatient	2001	Summary Administration	2001	Health-related outcomes > Hospital inpatient > Summary Administration
837	NO	N/A	22425	CONTINUOUS	5806	0.0349568	0.00826305	0.0616506	0.010277	LINEAR	Cardiac index	100000	UK Biobank Assessment Centre	100003	Imaging	102	Heart MRI	133	UK Biobank Assessment Centre > Imaging > Heart MRI > Left ventricular size and function
838	NO	N/A	20004#1548	CAT-MUL	111394/171(111565)	0.181728	0.0397656	0.317856	0.0103454	LOGISTIC-BINARY	Operation code: pacemaker insertion	100000	UK Biobank Assessment Centre	100071	Verbal interview	100076	Operations	100076	UK Biobank Assessment Centre > Verbal interview > Operations
839	NO	N/A	6313	INTEGER	5727	0.0352034	0.00829668	0.0621102	0.010347	LINEAR	Duration to entering selection	100000	Assessment Centre	100026	Cognitive function	503	Tower rearranging	503	Assessment Centre > Cognitive function > Tower rearranging
840	NO	N/A	22617#4135	CAT-MUL	23490/156(23646)	-0.235734	-0.421813	-0.0606338	0.010452	LOGISTIC-BINARY	Job code - historical: Library assistants/clerks	100089	Online follow-up	123	Work environment	130	Employment history	130	Online follow-up > Work environment > Employment history
841	NO	N/A	41272#U331	CAT-MUL	111224/361(111585)	-0.145442	-0.258957	-0.0361364	0.0104779	LOGISTIC-BINARY	Operative procedures - OPCS4: U33.1 Polysomnography	100091	Health-related outcomes	2000	Hospital inpatient	2005	Summary Operations	2005	Health-related outcomes > Hospital inpatient > Summary Operations
842	NO	N/A	20257	CONTINUOUS	85158	-0.00874434	-0.0154405	-0.00204819	0.0104838	LINEAR	Forced vital capacity (FVC) Z-score	100000	UK Biobank Assessment Centre	100006	Physical measures	100020	Spirometry	100020	UK Biobank Assessment Centre > Physical measures > Spirometry
843	NO	N/A	41272#W918	CAT-MUL	111488/97(111585)	-0.304876	-0.547886	-0.0801319	0.0105288	LOGISTIC-BINARY	Operative procedures - OPCS4: W91.8 Other specified other manipulation of joint	100091	Health-related outcomes	2000	Hospital inpatient	2005	Summary Operations	2005	Health-related outcomes > Hospital inpatient > Summary Operations
844	NO	N/A	120091	INTEGER	15967	-0.0371084	-0.0655413	-0.00867552	0.0105315	ORDERED-LOGISTIC	Scale of how much pain that bothers most has interfered with general activity	154	Online follow-up		Experience of pain		Experience of pain	154	Online follow-up > Experience of pain
845	NO	N/A	41272#L931	CAT-MUL	111564/21(111585)	-0.831404	-1.51801	-0.247657	0.0106051	LOGISTIC-BINARY	Operative procedures - OPCS4: L93.1 Excision of vein NEC	100091	Health-related outcomes	2000	Hospital inpatient	2005	Summary Operations	2005	Health-related outcomes > Hospital inpatient > Summary Operations
846	NO	N/A	20649	CAT-SIN	34030	-0.0256003	-0.0452044	-0.00599631	0.0106061	ORDERED-LOGISTIC	Liking for cucumber	1039	Online follow-up		Food (and other) preferences		Food (and other) preferences	1039	Online follow-up > Food (and other) preferences
847	NO	N/A	20008	CONTINUOUS	92705	0.00837023	0.00194988	0.0147906	0.0106129	LINEAR	Interpolated Year when non-cancer illness first diagnosed	100000	UK Biobank Assessment Centre	100071	Verbal interview	100074	Medical conditions	100074	UK Biobank Assessment Centre > Verbal interview > Medical conditions
848	NO	N/A	23282	INTEGER	6612	-0.0280338	-0.0495396	-0.00652792	0.0106299	LINEAR	Total tissue mass	100000	UK Biobank Assessment Centre	100003	Imaging	103	DXA assessment	124	UK Biobank Assessment Centre > Imaging > DXA assessment > Body composition by DXA
849	NO	N/A	41272#C795	CAT-MUL	110021/1564(111585)	-0.0672063	-0.119221	-0.0160724	0.0106407	LOGISTIC-BINARY	Operative procedures - OPCS4: C79.5 Internal tamponade of retina using gas	100091	Health-related outcomes	2000	Hospital inpatient	2005	Summary Operations	2005	Health-related outcomes > Hospital inpatient > Summary Operations
850	NO	N/A	41272#E545	CAT-MUL	111471/114(111585)	0.215819	0.0456695	0.377517	0.0106928	LOGISTIC-BINARY	Operative procedures - OPCS4: E54.5 Partial lobectomy of lung NEC	100091	Health-related outcomes	2000	Hospital inpatient	2005	Summary Operations	2005	Health-related outcomes > Hospital inpatient > Summary Operations
851	NO	N/A	41210#K402	CAT-MUL	110627/958(111585)	0.0794932	0.017821	0.139985	0.0107349	LOGISTIC-BINARY	Operative procedures - secondary OPCS4: K40.2 Saphenous vein graft replacement of two coronary arteries	100091	Health-related outcomes	2000	Hospital inpatient	2005	Summary Operations	2005	Health-related outcomes > Hospital inpatient > Summary Operations
852	NO	N/A	90032	CONTINUOUS	20923	0.0180057	0.00415047	0.0318609	0.010865	LINEAR	Average acceleration 05:00 - 05:59	100088	Additional exposures	1008	Physical activity measurement	1009	Acceleration averages	1009	Additional exposures > Physical activity measurement > Acceleration averages
853	NO	N/A	41272#X675	CAT-MUL	111358/227(111585)	-0.186669	-0.334161	-0.0461993	0.0110037	LOGISTIC-BINARY	Operative procedures - OPCS4: X67.5 Preparation for simple radiotherapy with imaging and simple calculation	100091	Health-related outcomes	2000	Hospital inpatient	2005	Summary Operations	2005	Health-related outcomes > Hospital inpatient > Summary Operations
854	NO	N/A	41272#T202	CAT-MUL	103789/7796(111585)	0.0303013	0.00687176	0.0535985	0.0110195	LOGISTIC-BINARY	Operative procedures - OPCS4: T20.2 Primary repair of inguinal hernia using insert of prosthetic material	100091	Health-related outcomes	2000	Hospital inpatient	2005	Summary Operations	2005	Health-related outcomes > Hospital inpatient > Summary Operations
855	NO	N/A	20003#1140879658	CAT-MUL	111529/36(111565)	0.358976	0.0705372	0.626483	0.0110624	LOGISTIC-BINARY	Treatment/medication code: chlorpromazine	100000	UK Biobank Assessment Centre	100071	Verbal interview	100075	Medications	100075	UK Biobank Assessment Centre > Verbal interview > Medications
856	NO	N/A	41200#C292	CAT-MUL	111224/361(111585)	-0.1441	-0.257416	-0.0349735	0.0110748	LOGISTIC-BINARY	Operative procedures - main OPCS4: C29.2 Enlargement of lacrimal punctum	100091	Health-related outcomes	2000	Hospital inpatient	2005	Summary Operations	2005	Health-related outcomes > Hospital inpatient > Summary Operations
857	NO	N/A	22617#4121	CAT-MUL	23565/81(23646)	-0.337935	-0.610962	-0.0883066	0.0111556	LOGISTIC-BINARY	Job code - historical: Credit controllers	100089	Online follow-up	123	Work environment	130	Employment history	130	Online follow-up > Work environment > Employment history
858	NO	N/A	41272#L592	CAT-MUL	111542/43(111585)	0.330542	0.0652281	0.577492	0.0111601	LOGISTIC-BINARY	Operative procedures - OPCS4: L59.2 Bypass of femoral artery by anastomosis of femoral artery to popliteal artery using prosthesis NEC	100091	Health-related outcomes	2000	Hospital inpatient	2005	Summary Operations	2005	Health-related outcomes > Hospital inpatient > Summary Operations
859	NO	N/A	25887	CONTINUOUS	7106	-0.0295865	-0.0524429	-0.00673019	0.0111853	LINEAR	Volume of grey matter in Hippocampus (right)	1101	UK Biobank Assessment Centre		Imaging		Imaging	1101	UK Biobank Assessment Centre > Imaging > Brain MRI > T1 structural brain MRI > Regional grey matter volumes (FAST)
860	NO	N/A	41210#S231	CAT-MUL	111566/19(111585)	0.471645	0.0886357	0.822817	0.0112224	LOGISTIC-BINARY	Operative procedures - secondary OPCS4: S23.1 Z plasty to head or neck	100091	Health-related outcomes	2000	Hospital inpatient	2005	Summary Operations	2005	Health-related outcomes > Hospital inpatient > Summary Operations
861	NO	N/A	41210#W394	CAT-MUL	111550/35(111585)	-0.570833	-1.04184	-0.158332	0.011249	LOGISTIC-BINARY	Operative procedures - secondary OPCS4: W39.4 Attention to total prosthetic replacement of hip joint NEC	100091	Health-related outcomes	2000	Hospital inpatient	2005	Summary Operations	2005	Health-related outcomes > Hospital inpatient > Summary Operations
862	NO	N/A	22613#1	CAT-MUL	19596/3633(23229)	-0.0473666	-0.0841634	-0.0108885	0.0112723	LOGISTIC-BINARY	Worked with paints, thinners or glues	100089	Online follow-up	123	Work environment	130	Employment history	130	Online follow-up > Work environment > Employment history
863	NO	N/A	131682	DATE	110122/1463(111585)	-0.0689757	-0.122818	-0.0160767	0.0112992	LOGISTIC-BINARY	Date K85 first reported (acute pancreatitis)	2411	Health-related outcomes		First occurrences		First occurrences	2411	Health-related outcomes > First occurrences > Digestive system disorders
864	NO	N/A	120043	CAT-SIN	26231/4602(30833)	-0.0432047	-0.0767742	-0.00990896	0.011309	LOGISTIC-BINARY	Pain or cramps in lower abdomen in past six months	154	Online follow-up		Experience of pain		Experience of pain	154	Online follow-up > Experience of pain
865	NO	N/A	131870	DATE	100667/10918(111585)	-0.0258882	-0.0459772	-0.00590868	0.0113184	LOGISTIC-BINARY	Date M16 first reported (coxarthrosis [arthrosis of hip])	2413	Health-related outcomes		First occurrences		First occurrences	2413	Health-related outcomes > First occurrences > Musculoskeletal system and connective tissue disorders
866	NO	N/A	41248#3003	CAT-MUL	102700/62(102762)	0.282092	0.0562122	0.493992	0.0113525	LOGISTIC-BINARY	Destinations on discharge from hospital (recoded): Medium secure unit: NHS	100091	Health-related outcomes	2000	Hospital inpatient	2001	Summary Administration	2001	Health-related outcomes > Hospital inpatient > Summary Administration
867	NO	N/A	41200#C452	CAT-MUL	111565/20(111585)	-0.848668	-1.55697	-0.248034	0.0113792	LOGISTIC-BINARY	Operative procedures - main OPCS4: C45.2 Excision of lesion of cornea NEC	100091	Health-related outcomes	2000	Hospital inpatient	2005	Summary Operations	2005	Health-related outcomes > Hospital inpatient > Summary Operations
868	NO	N/A	41200#T212	CAT-MUL	110840/745(111585)	0.0887837	0.0191899	0.156873	0.0114627	LOGISTIC-BINARY	Operative procedures - main OPCS4: T21.2 Repair of recurrent inguinal hernia using insert of prosthetic material	100091	Health-related outcomes	2000	Hospital inpatient	2005	Summary Operations	2005	Health-related outcomes > Hospital inpatient > Summary Operations
869	NO	N/A	3882	INTEGER	6119	-0.0321398	-0.0570811	-0.00719844	0.0115575	LINEAR	Age at bilateral oophorectomy (both ovaries removed)	100000	UK Biobank Assessment Centre	100025	Touchscreen	100068	Sex-specific factors	100069	UK Biobank Assessment Centre > Touchscreen > Sex-specific factors > Female-specific factors
870	NO	N/A	131744	DATE	111546/39(111585)	0.344508	0.0662626	0.602921	0.0115614	LOGISTIC-BINARY	Date L41 first reported (parapsoriasis)	2412	Health-related outcomes		First occurrences		First occurrences	2412	Health-related outcomes > First occurrences > Skin and subcutaneous tissue disorders
871	NO	N/A	90094	CONTINUOUS	20923	-0.0177239	-0.0314801	-0.00396764	0.0115636	LINEAR	Fraction acceleration <= 3 milli-gravities	100088	Additional exposures	1008	Physical activity measurement	1010	Acceleration intensity distribution	1010	Additional exposures > Physical activity measurement > Acceleration intensity distribution
872	NO	N/A	132030	DATE	101208/10377(111585)	0.0259093	0.00573694	0.0459775	0.0116046	LOGISTIC-BINARY	Date N17 first reported (acute renal failure)	2414	Health-related outcomes		First occurrences		First occurrences	2414	Health-related outcomes > First occurrences > Genitourinary system disorders
873	NO	N/A	22681	CONTINUOUS	8086	0.0287303	0.00641282	0.0510478	0.0116374	LINEAR	Maximum carotid IMT (intima-medial thickness) at 240 degrees	100000	UK Biobank Assessment Centre	100006	Physical measures	101	Carotid ultrasound	101	UK Biobank Assessment Centre > Physical measures > Carotid ultrasound
874	NO	N/A	41210#Z848	CAT-MUL	111559/26(111585)	0.413059	0.0768881	0.722034	0.0116523	LOGISTIC-BINARY	Operative procedures - secondary OPCS4: Z84.8 Specified joint of pelvis or upper leg NEC	100091	Health-related outcomes	2000	Hospital inpatient	2005	Summary Operations	2005	Health-related outcomes > Hospital inpatient > Summary Operations
875	NO	N/A	41272#Z848	CAT-MUL	111559/26(111585)	0.413059	0.0768881	0.722034	0.0116523	LOGISTIC-BINARY	Operative procedures - OPCS4: Z84.8 Specified joint of pelvis or upper leg NEC	100091	Health-related outcomes	2000	Hospital inpatient	2005	Summary Operations	2005	Health-related outcomes > Hospital inpatient > Summary Operations
876	NO	N/A	20105#78	CAT-MUL	14515/1278(15793)	0.0717155	0.0155434	0.127072	0.0117006	LOGISTIC-BINARY	Liquid used to make porridge: Porridge with water	100089	Online follow-up	100090	Diet by 24-hour recall	100102	Cereal yesterday	100102	Online follow-up > Diet by 24-hour recall > Cereal yesterday
877	NO	N/A	41215#3	CAT-MUL	111541/44(111585)	0.326855	0.0632156	0.573512	0.0117677	LOGISTIC-BINARY	Detention categories: Formally detained under Part X, Mental Health Act 1983	100091	Health-related outcomes	2000	Hospital inpatient	2004	Summary Psychiatric	2004	Health-related outcomes > Hospital inpatient > Summary Psychiatric
878	NO	N/A	132138	DATE	110943/642(111585)	-0.106043	-0.189721	-0.0246085	0.0117979	LOGISTIC-BINARY	Date N88 first reported (other noninflammatory disorders of cervix uteri)	2414	Health-related outcomes		First occurrences		First occurrences	2414	Health-related outcomes > First occurrences > Genitourinary system disorders
879	NO	N/A	23250	INTEGER	3657	-0.027201	-0.0483853	-0.00601671	0.0118629	LINEAR	Arm lean mass (left)	100000	UK Biobank Assessment Centre	100003	Imaging	103	DXA assessment	124	UK Biobank Assessment Centre > Imaging > DXA assessment > Body composition by DXA
880	NO	N/A	20087#174	CAT-MUL	14756/1037(15793)	0.0782853	0.0167408	0.138797	0.0119127	LOGISTIC-BINARY	Types of spread used on bread/crackers: Cholesterol-lowering polyunsaturated margarine on bread/crackers	100089	Online follow-up	100090	Diet by 24-hour recall	100101	Bread/pasta/rice yesterday	100101	Online follow-up > Diet by 24-hour recall > Bread/pasta/rice yesterday
881	NO	N/A	41200#K771	CAT-MUL	111566/19(111585)	-0.871695	-1.6059	-0.252691	0.0119334	LOGISTIC-BINARY	Operative procedures - main OPCS4: K77.1 Percutaneous transluminal pericardiocentesis	100091	Health-related outcomes	2000	Hospital inpatient	2005	Summary Operations	2005	Health-related outcomes > Hospital inpatient > Summary Operations
882	NO	N/A	23267	INTEGER	3657	-0.0293152	-0.0521657	-0.00646472	0.0119358	LINEAR	Leg lean mass (left)	100000	UK Biobank Assessment Centre	100003	Imaging	103	DXA assessment	124	UK Biobank Assessment Centre > Imaging > DXA assessment > Body composition by DXA
883	NO	N/A	131854	DATE	111570/15(111585)	-1.04286	-1.91688	-0.307572	0.011944	LOGISTIC-BINARY	Date M08 first reported (juvenile arthritis)	2413	Health-related outcomes		First occurrences		First occurrences	2413	Health-related outcomes > First occurrences > Musculoskeletal system and connective tissue disorders
884	NO	N/A	20004#99999	CAT-MUL	109260/2305(111565)	0.0516693	0.0111148	0.0917194	0.0119669	LOGISTIC-BINARY	Operation code: unclassifiable	100000	UK Biobank Assessment Centre	100071	Verbal interview	100076	Operations	100076	UK Biobank Assessment Centre > Verbal interview > Operations
885	NO	N/A	20749	CAT-SIN	33384	0.0253068	0.00555058	0.0450631	0.0119719	ORDERED-LOGISTIC	Liking for working up a sweat	1039	Online follow-up		Food (and other) preferences		Food (and other) preferences	1039	Online follow-up > Food (and other) preferences
886	NO	N/A	20003#1141182628	CAT-MUL	111051/514(111565)	-0.117737	-0.211147	-0.0271895	0.0120888	LOGISTIC-BINARY	Treatment/medication code: tiotropium	100000	UK Biobank Assessment Centre	100071	Verbal interview	100075	Medications	100075	UK Biobank Assessment Centre > Verbal interview > Medications
887	NO	N/A	4256	INTEGER	12073	0.0224129	0.00487307	0.0399527	0.0122669	LINEAR	Time elapsed	100000	UK Biobank Assessment Centre	100026	Cognitive function	100029	Numeric memory	100029	UK Biobank Assessment Centre > Cognitive function > Numeric memory
888	NO	N/A	41200#S089	CAT-MUL	111467/118(111585)	-0.262909	-0.476021	-0.06404	0.0122785	LOGISTIC-BINARY	Operative procedures - main OPCS4: S08.9 Unspecified curettage of lesion of skin	100091	Health-related outcomes	2000	Hospital inpatient	2005	Summary Operations	2005	Health-related outcomes > Hospital inpatient > Summary Operations
889	NO	N/A	20669	CAT-SIN	26992	0.0280302	0.00609154	0.0499688	0.0122975	ORDERED-LOGISTIC	Liking for going to the gym	1039	Online follow-up		Food (and other) preferences		Food (and other) preferences	1039	Online follow-up > Food (and other) preferences
890	NO	N/A	41210#W151	CAT-MUL	111443/142(111585)	-0.23802	-0.430389	-0.0572937	0.0123145	LOGISTIC-BINARY	Operative procedures - secondary OPCS4: W15.1 Osteotomy of neck of first metatarsal bone	100091	Health-related outcomes	2000	Hospital inpatient	2005	Summary Operations	2005	Health-related outcomes > Hospital inpatient > Summary Operations
891	NO	N/A	41200#V481	CAT-MUL	111557/28(111585)	-0.653845	-1.20413	-0.179917	0.0123418	LOGISTIC-BINARY	Operative procedures - main OPCS4: V48.1 Radiofrequency controlled thermal denervation of spinal facet joint of cervical vertebra	100091	Health-related outcomes	2000	Hospital inpatient	2005	Summary Operations	2005	Health-related outcomes > Hospital inpatient > Summary Operations
892	NO	N/A	41272#V481	CAT-MUL	111557/28(111585)	-0.653845	-1.20413	-0.179917	0.0123418	LOGISTIC-BINARY	Operative procedures - OPCS4: V48.1 Radiofrequency controlled thermal denervation of spinal facet joint of cervical vertebra	100091	Health-related outcomes	2000	Hospital inpatient	2005	Summary Operations	2005	Health-related outcomes > Hospital inpatient > Summary Operations
893	NO	N/A	23356	CONTINUOUS	8377	-0.0271348	-0.04839	-0.00587961	0.0123512	LINEAR	Posterior thigh muscle fat infiltration (MFI) (right)	100000	Assessment Centre	100003	Imaging	105	Abdominal MRI	149	Assessment Centre > Imaging > Abdominal MRI > Abdominal composition
894	NO	N/A	23257	INTEGER	6612	-0.0305983	-0.0545711	-0.00662556	0.0123694	LINEAR	Arms fat mass	100000	UK Biobank Assessment Centre	100003	Imaging	103	DXA assessment	124	UK Biobank Assessment Centre > Imaging > DXA assessment > Body composition by DXA
895	NO	N/A	22660#102	CAT-MUL	21869/623(22492)	0.0984484	0.0203723	0.174721	0.0123854	LOGISTIC-BINARY	Gap coding: Unpaid or voluntary work	100089	Online follow-up	123	Work environment	130	Employment history	130	Online follow-up > Work environment > Employment history
896	NO	N/A	41272#E133	CAT-MUL	110908/677(111585)	0.0921034	0.0190716	0.163474	0.0123919	LOGISTIC-BINARY	Operative procedures - OPCS4: E13.3 Intranasal antrostomy	100091	Health-related outcomes	2000	Hospital inpatient	2005	Summary Operations	2005	Health-related outcomes > Hospital inpatient > Summary Operations
897	NO	N/A	20277#3112	CAT-MUL	42125/32(42157)	-0.59456	-1.09466	-0.160909	0.0124846	LOGISTIC-BINARY	Job code at visit: Electrical/electronics technicians	100000	UK Biobank Assessment Centre	100071	Verbal interview	100073	Employment	100073	UK Biobank Assessment Centre > Verbal interview > Employment
898	NO	N/A	4924	CAT-SIN	39027/767(39794)	0.0879276	0.018204	0.156206	0.0124856	LOGISTIC-BINARY	Attempted fluid intelligence (FI) test.	100000	UK Biobank Assessment Centre	100026	Cognitive function	100027	Fluid intelligence / reasoning	100027	UK Biobank Assessment Centre > Cognitive function > Fluid intelligence / reasoning
899	NO	N/A	1100	CAT-SIN	98984	-0.0158648	-0.0283255	-0.003404	0.0125466	ORDERED-LOGISTIC	Drive faster than motorway speed limit	100000	UK Biobank Assessment Centre	100025	Touchscreen	100050	Lifestyle and environment	100054	UK Biobank Assessment Centre > Touchscreen > Lifestyle and environment > Physical activity
900	NO	N/A	22601#22153070	CAT-MUL	23568/78(23646)	0.249431	0.0469743	0.439528	0.0125772	LOGISTIC-BINARY	Job coding: dentist, dental surgeon, orthodontist, periodontist	100089	Online follow-up	123	Work environment	130	Employment history	130	Online follow-up > Work environment > Employment history
901	NO	N/A	22617#2215	CAT-MUL	23568/78(23646)	0.249431	0.0469743	0.439528	0.0125772	LOGISTIC-BINARY	Job code - historical: Dental practitioners	100089	Online follow-up	123	Work environment	130	Employment history	130	Online follow-up > Work environment > Employment history
902	NO	N/A	4254	INTEGER	12073	0.022333	0.00478991	0.0398761	0.0125963	LINEAR	Time first key touched	100000	UK Biobank Assessment Centre	100026	Cognitive function	100029	Numeric memory	100029	UK Biobank Assessment Centre > Cognitive function > Numeric memory
903	NO	N/A	41210#X504	CAT-MUL	111568/17(111585)	0.48975	0.0845414	0.860549	0.0126575	LOGISTIC-BINARY	Operative procedures - secondary OPCS4: X50.4 External ventricular defibrillation	100091	Health-related outcomes	2000	Hospital inpatient	2005	Summary Operations	2005	Health-related outcomes > Hospital inpatient > Summary Operations
904	NO	N/A	4717	CAT-SIN	34948/4842(39790)	-0.0390467	-0.0698704	-0.00846739	0.0126693	LOGISTIC-BINARY	Shortness of breath walking on level ground	100000	UK Biobank Assessment Centre	100025	Touchscreen	100036	Health and medical history	100037	UK Biobank Assessment Centre > Touchscreen > Health and medical history > Breathing
905	NO	N/A	41200#J459	CAT-MUL	111553/32(111585)	0.371536	0.0662605	0.653614	0.0127658	LOGISTIC-BINARY	Operative procedures - main OPCS4: J45.9 Unspecified diagnostic endoscopic retrograde examination of pancreatic duct	100091	Health-related outcomes	2000	Hospital inpatient	2005	Summary Operations	2005	Health-related outcomes > Hospital inpatient > Summary Operations
906	NO	N/A	41210#N112	CAT-MUL	111570/15(111585)	-1.02729	-1.89844	-0.296723	0.0127983	LOGISTIC-BINARY	Operative procedures - secondary OPCS4: N11.2 Plication of hydrocele sac	100091	Health-related outcomes	2000	Hospital inpatient	2005	Summary Operations	2005	Health-related outcomes > Hospital inpatient > Summary Operations
907	NO	N/A	41210#S628	CAT-MUL	111544/41(111585)	0.332252	0.0600804	0.585088	0.01281	LOGISTIC-BINARY	Operative procedures - secondary OPCS4: S62.8 Other specified other operations on subcutaneous tissue	100091	Health-related outcomes	2000	Hospital inpatient	2005	Summary Operations	2005	Health-related outcomes > Hospital inpatient > Summary Operations
908	NO	N/A	131386	DATE	106756/4829(111585)	0.0360064	0.00749721	0.0642763	0.0129219	LOGISTIC-BINARY	Date I73 first reported (other peripheral vascular diseases)	2409	Health-related outcomes		First occurrences		First occurrences	2409	Health-related outcomes > First occurrences > Circulatory system disorders
909	NO	N/A	20277#1184	CAT-MUL	42083/74(42157)	0.257399	0.0479975	0.454767	0.0129384	LOGISTIC-BINARY	Job code at visit: Social services managers	100000	UK Biobank Assessment Centre	100071	Verbal interview	100073	Employment	100073	UK Biobank Assessment Centre > Verbal interview > Employment
910	NO	N/A	20003#1140909844	CAT-MUL	111555/10(111565)	-1.38988	-2.54429	-0.400791	0.0130007	LOGISTIC-BINARY	Treatment/medication code: ciclosporin	100000	UK Biobank Assessment Centre	100071	Verbal interview	100075	Medications	100075	UK Biobank Assessment Centre > Verbal interview > Medications
911	NO	N/A	22604#2	CAT-MUL	20007/3639(23646)	-0.0475186	-0.085187	-0.0101649	0.0130257	LOGISTIC-BINARY	Work hours - lumped category	100089	Online follow-up	123	Work environment	130	Employment history	130	Online follow-up > Work environment > Employment history
912	NO	N/A	41200#B361	CAT-MUL	111510/75(111585)	-0.342359	-0.625151	-0.0836329	0.0130737	LOGISTIC-BINARY	Operative procedures - main OPCS4: B36.1 Reconstruction of nipple	100091	Health-related outcomes	2000	Hospital inpatient	2005	Summary Operations	2005	Health-related outcomes > Hospital inpatient > Summary Operations
913	NO	N/A	4080	INTEGER	105673	0.00759442	0.00159577	0.0135931	0.0130889	LINEAR	Systolic blood pressure, automated reading	100000	UK Biobank Assessment Centre	100006	Physical measures	100011	Blood pressure	100011	UK Biobank Assessment Centre > Physical measures > Blood pressure
914	NO	N/A	41210#Z128	CAT-MUL	111260/325(111585)	-0.149176	-0.269446	-0.0336073	0.0131175	LOGISTIC-BINARY	Operative procedures - secondary OPCS4: Z12.8 Specified nerve NEC	100091	Health-related outcomes	2000	Hospital inpatient	2005	Summary Operations	2005	Health-related outcomes > Hospital inpatient > Summary Operations
915	NO	N/A	41272#Z128	CAT-MUL	111260/325(111585)	-0.149176	-0.269446	-0.0336073	0.0131175	LOGISTIC-BINARY	Operative procedures - OPCS4: Z12.8 Specified nerve NEC	100091	Health-related outcomes	2000	Hospital inpatient	2005	Summary Operations	2005	Health-related outcomes > Hospital inpatient > Summary Operations
916	NO	N/A	23498	CONTINUOUS	62642	0.00989652	0.00207093	0.0177221	0.0131892	LINEAR	Cholesterol in Large VLDL	220	Biological samples		Blood assays		Blood assays	220	Biological samples > Blood assays > NMR metabolomics
917	NO	N/A	41273#213	CAT-MUL	111561/24(111585)	0.419188	0.0721118	0.739083	0.0132129	LOGISTIC-BINARY	Operative procedures - OPCS3: 213 Sub-mucous resection of septum	100091	Health-related outcomes	2000	Hospital inpatient	2005	Summary Operations	2005	Health-related outcomes > Hospital inpatient > Summary Operations
918	NO	N/A	90095	CONTINUOUS	20923	-0.0173608	-0.0310931	-0.00362858	0.0132198	LINEAR	Fraction acceleration <= 4 milli-gravities	100088	Additional exposures	1008	Physical activity measurement	1010	Acceleration intensity distribution	1010	Additional exposures > Physical activity measurement > Acceleration intensity distribution
919	NO	N/A	41272#C802	CAT-MUL	110864/721(111585)	-0.0971958	-0.175138	-0.0212393	0.0132808	LOGISTIC-BINARY	Operative procedures - OPCS4: C80.2 Peel of internal limiting membrane	100091	Health-related outcomes	2000	Hospital inpatient	2005	Summary Operations	2005	Health-related outcomes > Hospital inpatient > Summary Operations
920	NO	N/A	20458	CAT-SIN	30352	-0.0277424	-0.0497169	-0.00576789	0.0133093	ORDERED-LOGISTIC	General happiness	100089	Online follow-up	136	Mental health	147	Happiness and subjective well-being	147	Online follow-up > Mental health > Happiness and subjective well-being
921	NO	N/A	20700	CAT-SIN	34019	-0.0253861	-0.0454669	-0.00530542	0.0133106	ORDERED-LOGISTIC	Liking for plums	1039	Online follow-up		Food (and other) preferences		Food (and other) preferences	1039	Online follow-up > Food (and other) preferences
922	NO	N/A	20003#1141172924	CAT-MUL	111382/183(111565)	-0.202949	-0.368351	-0.0462942	0.0134345	LOGISTIC-BINARY	Treatment/medication code: desloratadine	100000	UK Biobank Assessment Centre	100071	Verbal interview	100075	Medications	100075	UK Biobank Assessment Centre > Verbal interview > Medications
923	NO	N/A	90092	CONTINUOUS	20923	-0.0175152	-0.0314047	-0.00362578	0.0134533	LINEAR	Fraction acceleration <= 1 milli-gravities	100088	Additional exposures	1008	Physical activity measurement	1010	Acceleration intensity distribution	1010	Additional exposures > Physical activity measurement > Acceleration intensity distribution
924	NO	N/A	41200#M702	CAT-MUL	110199/1386(111585)	-0.0693638	-0.12488	-0.0148372	0.0134668	LOGISTIC-BINARY	Operative procedures - main OPCS4: M70.2 Perineal needle biopsy of prostate	100091	Health-related outcomes	2000	Hospital inpatient	2005	Summary Operations	2005	Health-related outcomes > Hospital inpatient > Summary Operations
925	NO	N/A	2764	INTEGER	43250	0.0119482	0.00246642	0.02143	0.0135204	LINEAR	Age at last live birth	100000	UK Biobank Assessment Centre	100025	Touchscreen	100068	Sex-specific factors	100069	UK Biobank Assessment Centre > Touchscreen > Sex-specific factors > Female-specific factors
926	NO	N/A	130684	DATE	111528/57(111585)	0.286598	0.0510189	0.507368	0.0135809	LOGISTIC-BINARY	Date D84 first reported (other immunodeficiencies)	2403	Health-related outcomes		First occurrences		First occurrences	2403	Health-related outcomes > First occurrences > Blood, blood-forming organs and certain immune disorders
927	NO	N/A	131980	DATE	109984/1601(111585)	-0.0643596	-0.11591	-0.0136658	0.0135967	LOGISTIC-BINARY	Date M89 first reported (other disorders of bone)	2413	Health-related outcomes		First occurrences		First occurrences	2413	Health-related outcomes > First occurrences > Musculoskeletal system and connective tissue disorders
928	NO	N/A	41210#Z035	CAT-MUL	111565/20(111585)	-0.815883	-1.51551	-0.223856	0.0136352	LOGISTIC-BINARY	Operative procedures - secondary OPCS4: Z03.5 Trigeminal nerve (v)	100091	Health-related outcomes	2000	Hospital inpatient	2005	Summary Operations	2005	Health-related outcomes > Hospital inpatient > Summary Operations
929	NO	N/A	41272#Z035	CAT-MUL	111565/20(111585)	-0.815883	-1.51551	-0.223856	0.0136352	LOGISTIC-BINARY	Operative procedures - OPCS4: Z03.5 Trigeminal nerve (v)	100091	Health-related outcomes	2000	Hospital inpatient	2005	Summary Operations	2005	Health-related outcomes > Hospital inpatient > Summary Operations
930	NO	N/A	20177-3	CAT-SIN	14674/15828	-999	-999	-999	0.0136931	MULTINOMIAL-LOGISTIC	FI7 : synonym	100089	Online follow-up	116	Cognitive function online	118	Fluid intelligence / reasoning	118	Online follow-up > Cognitive function online > Fluid intelligence / reasoning
931	NO	N/A	41272#H104	CAT-MUL	111563/22(111585)	-0.755759	-1.40475	-0.204803	0.0137345	LOGISTIC-BINARY	Operative procedures - OPCS4: H10.4 Sigmoid colectomy and ileostomy HFQ	100091	Health-related outcomes	2000	Hospital inpatient	2005	Summary Operations	2005	Health-related outcomes > Hospital inpatient > Summary Operations
932	NO	N/A	23355	CONTINUOUS	8347	-0.0268431	-0.0482002	-0.00548603	0.0137681	LINEAR	Posterior thigh muscle fat infiltration (MFI) (left)	100000	Assessment Centre	100003	Imaging	105	Abdominal MRI	149	Assessment Centre > Imaging > Abdominal MRI > Abdominal composition
933	NO	N/A	23457	CONTINUOUS	62601	0.0096992	0.00198034	0.0174181	0.0137861	LINEAR	Docosahexaenoic Acid to Total Fatty Acids percentage	220	Biological samples		Blood assays		Blood assays	220	Biological samples > Blood assays > NMR metabolomics
934	NO	N/A	20533	CAT-SIN	2077/7040(9117)	-0.0629522	-0.112902	-0.0126307	0.0138383	LOGISTIC-BINARY	Trouble falling asleep	100089	Online follow-up	136	Mental health	138	Depression	138	Online follow-up > Mental health > Depression
935	NO	N/A	41210#Y718	CAT-MUL	111454/131(111585)	0.196118	0.0360237	0.348767	0.0138532	LOGISTIC-BINARY	Operative procedures - secondary OPCS4: Y71.8 Other specified late operations NOC	100091	Health-related outcomes	2000	Hospital inpatient	2005	Summary Operations	2005	Health-related outcomes > Hospital inpatient > Summary Operations
936	NO	N/A	41272#Y718	CAT-MUL	111454/131(111585)	0.196118	0.0360237	0.348767	0.0138532	LOGISTIC-BINARY	Operative procedures - OPCS4: Y71.8 Other specified late operations NOC	100091	Health-related outcomes	2000	Hospital inpatient	2005	Summary Operations	2005	Health-related outcomes > Hospital inpatient > Summary Operations
937	NO	N/A	130824	DATE	111353/232(111585)	0.150239	0.0282193	0.267752	0.0138853	LOGISTIC-BINARY	Date E85 first reported (amyloidosis)	2404	Health-related outcomes		First occurrences		First occurrences	2404	Health-related outcomes > First occurrences > Endocrine, nutritional and metabolic diseases
938	NO	N/A	20494	CAT-SIN	12571	0.0466356	0.00958702	0.0836841	0.0139279	ORDERED-LOGISTIC	Felt irritable or had angry outbursts in past month	100089	Online follow-up	136	Mental health	145	Traumatic events	145	Online follow-up > Mental health > Traumatic events
939	NO	N/A	41210#E133	CAT-MUL	111077/508(111585)	0.103833	0.0199484	0.185529	0.0139373	LOGISTIC-BINARY	Operative procedures - secondary OPCS4: E13.3 Intranasal antrostomy	100091	Health-related outcomes	2000	Hospital inpatient	2005	Summary Operations	2005	Health-related outcomes > Hospital inpatient > Summary Operations
940	NO	N/A	20277#4215	CAT-MUL	41030/1127(42157)	0.0733031	0.0143848	0.131279	0.0139484	LOGISTIC-BINARY	Job code at visit: Personal assistants and other secretaries	100000	UK Biobank Assessment Centre	100071	Verbal interview	100073	Employment	100073	UK Biobank Assessment Centre > Verbal interview > Employment
941	NO	N/A	41246#1750	CAT-MUL	102220/4307(106527)	-0.038951	-0.07016	-0.00804409	0.0139649	LOGISTIC-BINARY	Treatment speciality of consultant (recoded): Medical oncology	100091	Health-related outcomes	2000	Hospital inpatient	2001	Summary Administration	2001	Health-related outcomes > Hospital inpatient > Summary Administration
942	NO	N/A	41200#A704	CAT-MUL	111519/66(111585)	0.268367	0.0472814	0.47619	0.0139693	LOGISTIC-BINARY	Operative procedures - main OPCS4: A70.4 Insertion of neurostimulator electrodes into peripheral nerve	100091	Health-related outcomes	2000	Hospital inpatient	2005	Summary Operations	2005	Health-related outcomes > Hospital inpatient > Summary Operations
943	NO	N/A	41272#A704	CAT-MUL	111519/66(111585)	0.268367	0.0472814	0.47619	0.0139693	LOGISTIC-BINARY	Operative procedures - OPCS4: A70.4 Insertion of neurostimulator electrodes into peripheral nerve	100091	Health-related outcomes	2000	Hospital inpatient	2005	Summary Operations	2005	Health-related outcomes > Hospital inpatient > Summary Operations
944	NO	N/A	1717	CAT-SIN	109957	-0.016856	-0.0303216	-0.00339044	0.014087	ORDERED-LOGISTIC	Skin colour	100000	UK Biobank Assessment Centre	100025	Touchscreen	100050	Lifestyle and environment	100055	UK Biobank Assessment Centre > Touchscreen > Lifestyle and environment > Sun exposure
945	NO	N/A	41210#Z618	CAT-MUL	111480/105(111585)	-0.275768	-0.5044	-0.063458	0.0141177	LOGISTIC-BINARY	Operative procedures - secondary OPCS4: Z61.8 Specified lymph node NEC	100091	Health-related outcomes	2000	Hospital inpatient	2005	Summary Operations	2005	Health-related outcomes > Hospital inpatient > Summary Operations
946	NO	N/A	41272#Z618	CAT-MUL	111480/105(111585)	-0.275768	-0.5044	-0.063458	0.0141177	LOGISTIC-BINARY	Operative procedures - OPCS4: Z61.8 Specified lymph node NEC	100091	Health-related outcomes	2000	Hospital inpatient	2005	Summary Operations	2005	Health-related outcomes > Hospital inpatient > Summary Operations
947	NO	N/A	2724	CAT-SIN	346/48363(48709)	0.143461	0.0310126	0.2603	0.0141421	LOGISTIC-BINARY	Had menopause	100000	UK Biobank Assessment Centre	100025	Touchscreen	100068	Sex-specific factors	100069	UK Biobank Assessment Centre > Touchscreen > Sex-specific factors > Female-specific factors
948	NO	N/A	20003#1140868816	CAT-MUL	111541/24(111565)	0.414835	0.0675352	0.734083	0.0141532	LOGISTIC-BINARY	Treatment/medication code: desmopressin	100000	UK Biobank Assessment Centre	100071	Verbal interview	100075	Medications	100075	UK Biobank Assessment Centre > Verbal interview > Medications
949	NO	N/A	20003#1140860840	CAT-MUL	111355/210(111565)	0.156716	0.0289545	0.279564	0.0141665	LOGISTIC-BINARY	Treatment/medication code: nitrolingual 400micrograms spray	100000	UK Biobank Assessment Centre	100071	Verbal interview	100075	Medications	100075	UK Biobank Assessment Centre > Verbal interview > Medications
950	NO	N/A	41272#J183	CAT-MUL	106108/5477(111585)	-0.0346442	-0.0624479	-0.00707325	0.0141862	LOGISTIC-BINARY	Operative procedures - OPCS4: J18.3 Total cholecystectomy NEC	100091	Health-related outcomes	2000	Hospital inpatient	2005	Summary Operations	2005	Health-related outcomes > Hospital inpatient > Summary Operations
951	NO	N/A	131346	DATE	110330/1255(111585)	0.067258	0.0129772	0.120619	0.0142952	LOGISTIC-BINARY	Date I46 first reported (cardiac arrest)	2409	Health-related outcomes		First occurrences		First occurrences	2409	Health-related outcomes > First occurrences > Circulatory system disorders
952	NO	N/A	20107#101	CAT-MUL	24421/71284(95705)	0.0182548	0.00366696	0.0328796	0.0143022	LOGISTIC-BINARY	Illnesses of father	100000	UK Biobank Assessment Centre	100025	Touchscreen	100034	Family history	100034	UK Biobank Assessment Centre > Touchscreen > Family history
953	NO	N/A	41200#D081	CAT-MUL	111535/50(111585)	0.300558	0.0510154	0.533686	0.0143771	LOGISTIC-BINARY	Operative procedures - main OPCS4: D08.1 Extirpation of lesion of external auditory canal	100091	Health-related outcomes	2000	Hospital inpatient	2005	Summary Operations	2005	Health-related outcomes > Hospital inpatient > Summary Operations
954	NO	N/A	41272#K771	CAT-MUL	111557/28(111585)	-0.630738	-1.17376	-0.163017	0.0143825	LOGISTIC-BINARY	Operative procedures - OPCS4: K77.1 Percutaneous transluminal pericardiocentesis	100091	Health-related outcomes	2000	Hospital inpatient	2005	Summary Operations	2005	Health-related outcomes > Hospital inpatient > Summary Operations
955	NO	N/A	2966	INTEGER	37173	-0.0122273	-0.0220195	-0.00243519	0.0143912	LINEAR	Age high blood pressure diagnosed	100000	UK Biobank Assessment Centre	100025	Touchscreen	100036	Health and medical history	100044	UK Biobank Assessment Centre > Touchscreen > Health and medical history > Medical conditions
956	NO	N/A	23269	CONTINUOUS	4221	-0.0366704	-0.0660437	-0.00729708	0.0144228	LINEAR	Leg total mass (left)	100000	UK Biobank Assessment Centre	100003	Imaging	103	DXA assessment	124	UK Biobank Assessment Centre > Imaging > DXA assessment > Body composition by DXA
957	NO	N/A	41200#X675	CAT-MUL	111390/195(111585)	-0.194405	-0.354436	-0.0426303	0.0144537	LOGISTIC-BINARY	Operative procedures - main OPCS4: X67.5 Preparation for simple radiotherapy with imaging and simple calculation	100091	Health-related outcomes	2000	Hospital inpatient	2005	Summary Operations	2005	Health-related outcomes > Hospital inpatient > Summary Operations
958	NO	N/A	120005	CAT-SIN	28885/1644(30529)	-0.0668799	-0.120937	-0.0137064	0.0144726	LOGISTIC-BINARY	Ever had chronic post-surgical pain	154	Online follow-up		Experience of pain		Experience of pain	154	Online follow-up > Experience of pain
959	NO	N/A	131366	DATE	107213/4372(111585)	0.0371588	0.00723795	0.0668149	0.014485	LOGISTIC-BINARY	Date I63 first reported (cerebral infarction)	2409	Health-related outcomes		First occurrences		First occurrences	2409	Health-related outcomes > First occurrences > Circulatory system disorders
960	NO	N/A	20003#1141174424	CAT-MUL	111522/43(111565)	-0.473619	-0.87707	-0.116466	0.0144888	LOGISTIC-BINARY	Treatment/medication code: solaraze 3% gel	100000	UK Biobank Assessment Centre	100071	Verbal interview	100075	Medications	100075	UK Biobank Assessment Centre > Verbal interview > Medications
961	NO	N/A	20003#1141173328	CAT-MUL	111511/54(111565)	0.291267	0.0492927	0.517519	0.014494	LOGISTIC-BINARY	Treatment/medication code: ursodeoxycholic acid	100000	UK Biobank Assessment Centre	100071	Verbal interview	100075	Medications	100075	UK Biobank Assessment Centre > Verbal interview > Medications
962	NO	N/A	41210#E051	CAT-MUL	111409/176(111585)	-0.204304	-0.372878	-0.044901	0.0145321	LOGISTIC-BINARY	Operative procedures - secondary OPCS4: E05.1 Cauterisation of internal nose	100091	Health-related outcomes	2000	Hospital inpatient	2005	Summary Operations	2005	Health-related outcomes > Hospital inpatient > Summary Operations
963	NO	N/A	20004#1541	CAT-MUL	111409/156(111565)	0.18198	0.0325996	0.325032	0.0146123	LOGISTIC-BINARY	Operation code: cervical polyps removed	100000	UK Biobank Assessment Centre	100071	Verbal interview	100076	Operations	100076	UK Biobank Assessment Centre > Verbal interview > Operations
964	NO	N/A	41272#U542	CAT-MUL	111540/45(111585)	0.315462	0.0524077	0.560524	0.0146399	LOGISTIC-BINARY	Operative procedures - OPCS4: U54.2 Delivery of rehabilitation for respiratory disorders	100091	Health-related outcomes	2000	Hospital inpatient	2005	Summary Operations	2005	Health-related outcomes > Hospital inpatient > Summary Operations
965	NO	N/A	23266	INTEGER	3657	-0.0371324	-0.0669572	-0.00730765	0.0146938	LINEAR	Leg fat mass (left)	100000	UK Biobank Assessment Centre	100003	Imaging	103	DXA assessment	124	UK Biobank Assessment Centre > Imaging > DXA assessment > Body composition by DXA
966	NO	N/A	6154#5	CAT-MUL	100832/9534(110366)	-0.026441	-0.0477833	-0.00522606	0.0148703	LOGISTIC-BINARY	Medication for pain relief, constipation, heartburn: Omeprazole (e.g. Zanprol)	100000	UK Biobank Assessment Centre	100025	Touchscreen	100036	Health and medical history	100045	UK Biobank Assessment Centre > Touchscreen > Health and medical history > Medication
967	NO	N/A	41200#W354	CAT-MUL	111574/11(111585)	-1.24858	-2.31624	-0.343933	0.0149753	LOGISTIC-BINARY	Operative procedures - main OPCS4: W35.4 Therapeutic drilling of bone NEC	100091	Health-related outcomes	2000	Hospital inpatient	2005	Summary Operations	2005	Health-related outcomes > Hospital inpatient > Summary Operations
968	NO	N/A	120113	CAT-SIN	20511	0.0380241	0.00747246	0.0685757	0.014982	ORDERED-LOGISTIC	Level of difficultly depression has made to do work, take care of things at home, or get along with other people	154	Online follow-up		Experience of pain		Experience of pain	154	Online follow-up > Experience of pain
969	NO	N/A	41210#W081	CAT-MUL	111566/19(111585)	-0.830007	-1.55407	-0.221216	0.0150022	LOGISTIC-BINARY	Operative procedures - secondary OPCS4: W08.1 Excision of natural protuberance of bone	100091	Health-related outcomes	2000	Hospital inpatient	2005	Summary Operations	2005	Health-related outcomes > Hospital inpatient > Summary Operations
970	NO	N/A	41272#W194	CAT-MUL	111533/52(111585)	-0.416481	-0.770909	-0.0984877	0.0150257	LOGISTIC-BINARY	Operative procedures - OPCS4: W19.4 Primary open reduction of fracture of small bone and fixation using screw	100091	Health-related outcomes	2000	Hospital inpatient	2005	Summary Operations	2005	Health-related outcomes > Hospital inpatient > Summary Operations
971	NO	N/A	25129	CONTINUOUS	6703	0.030505	0.00591434	0.0550956	0.0150502	LINEAR	Mean MD in superior corona radiata on FA skeleton (left)	100000	UK Biobank Assessment Centre	100003	Imaging	100	Brain MRI	134	UK Biobank Assessment Centre > Imaging > Brain MRI > Diffusion brain MRI > dMRI skeleton
972	NO	N/A	22601#23113030	CAT-MUL	23535/111(23646)	0.205636	0.035085	0.367214	0.015071	LOGISTIC-BINARY	Job coding: university lecturer/professor	100089	Online follow-up	123	Work environment	130	Employment history	130	Online follow-up > Work environment > Employment history
973	NO	N/A	22617#1222	CAT-MUL	23621/25(23646)	0.404291	0.0615383	0.71761	0.0151275	LOGISTIC-BINARY	Job code - historical: Conference and exhibition managers	100089	Online follow-up	123	Work environment	130	Employment history	130	Online follow-up > Work environment > Employment history
974	NO	N/A	20248	INTEGER	9645	0.0467074	0.0090228	0.0843919	0.0151443	ORDERED-LOGISTIC	Total errors traversing alphanumeric path (trail #2)	100089	Online follow-up	116	Cognitive function online	121	Trail making	121	Online follow-up > Cognitive function online > Trail making
975	NO	N/A	41272#H412	CAT-MUL	111213/372(111585)	-0.134898	-0.245813	-0.0280094	0.0151506	LOGISTIC-BINARY	Operative procedures - OPCS4: H41.2 Peranal excision of lesion of rectum	100091	Health-related outcomes	2000	Hospital inpatient	2005	Summary Operations	2005	Health-related outcomes > Hospital inpatient > Summary Operations
976	NO	N/A	30510	CONTINUOUS	108125	-0.00693001	-0.0125239	-0.00133609	0.0151788	LINEAR	Creatinine (enzymatic) in urine	100078	Biological samples	100079	Assay results	100083	Urine assays	100083	Biological samples > Assay results > Urine assays
977	NO	N/A	20003#1140879644	CAT-MUL	111525/40(111565)	-0.490643	-0.912722	-0.118729	0.0152538	LOGISTIC-BINARY	Treatment/medication code: amantadine	100000	UK Biobank Assessment Centre	100071	Verbal interview	100075	Medications	100075	UK Biobank Assessment Centre > Verbal interview > Medications
978	NO	N/A	41210#Y753	CAT-MUL	110902/683(111585)	-0.0977158	-0.177731	-0.0198103	0.0152645	LOGISTIC-BINARY	Operative procedures - secondary OPCS4: Y75.3 Robotic minimal access approach to abdominal cavity	100091	Health-related outcomes	2000	Hospital inpatient	2005	Summary Operations	2005	Health-related outcomes > Hospital inpatient > Summary Operations
979	NO	N/A	41272#Y753	CAT-MUL	110902/683(111585)	-0.0977158	-0.177731	-0.0198103	0.0152645	LOGISTIC-BINARY	Operative procedures - OPCS4: Y75.3 Robotic minimal access approach to abdominal cavity	100091	Health-related outcomes	2000	Hospital inpatient	2005	Summary Operations	2005	Health-related outcomes > Hospital inpatient > Summary Operations
980	NO	N/A	41256#608	CAT-MUL	111479/106(111585)	-0.270705	-0.497899	-0.0595115	0.0153776	LOGISTIC-BINARY	Operative procedures - main OPCS3: 608 Cystoscopy, not elsewhere classified	100091	Health-related outcomes	2000	Hospital inpatient	2005	Summary Operations	2005	Health-related outcomes > Hospital inpatient > Summary Operations
981	NO	N/A	41210#K453	CAT-MUL	111320/265(111585)	0.138627	0.0243993	0.248858	0.0154204	LOGISTIC-BINARY	Operative procedures - secondary OPCS4: K45.3 Anastomosis of mammary artery to left anterior descending coronary artery	100091	Health-related outcomes	2000	Hospital inpatient	2005	Summary Operations	2005	Health-related outcomes > Hospital inpatient > Summary Operations
982	NO	N/A	41272#W847	CAT-MUL	111573/12(111585)	-1.16754	-2.1802	-0.319625	0.015421	LOGISTIC-BINARY	Operative procedures - OPCS4: W84.7 Endoscopic repair of superior labrum anterior to posterior tear	100091	Health-related outcomes	2000	Hospital inpatient	2005	Summary Operations	2005	Health-related outcomes > Hospital inpatient > Summary Operations
983	NO	N/A	20003#1141200440	CAT-MUL	111548/17(111565)	0.47331	0.0683295	0.840817	0.015478	LOGISTIC-BINARY	Treatment/medication code: glivec 100mg tablet	100000	UK Biobank Assessment Centre	100071	Verbal interview	100075	Medications	100075	UK Biobank Assessment Centre > Verbal interview > Medications
984	NO	N/A	25012	CONTINUOUS	7105	-0.027152	-0.0491348	-0.00516929	0.0154915	LINEAR	Volume of thalamus (right)	1102	UK Biobank Assessment Centre		Imaging		Imaging	1102	UK Biobank Assessment Centre > Imaging > Brain MRI > T1 structural brain MRI > Subcortical volumes (FIRST)
985	NO	N/A	20087#170	CAT-MUL	11906/3887(15793)	0.0444992	0.00835672	0.0804507	0.0155307	LOGISTIC-BINARY	Types of spread used on bread/crackers: Polyunsaturated margarine on bread/crackers	100089	Online follow-up	100090	Diet by 24-hour recall	100101	Bread/pasta/rice yesterday	100101	Online follow-up > Diet by 24-hour recall > Bread/pasta/rice yesterday
986	NO	N/A	40006#C154	CAT-MUL	111525/60(111585)	-0.378022	-0.700486	-0.0865536	0.0156269	LOGISTIC-BINARY	Type of cancer: ICD10: C15.4 Middle third of oesophagus	100091	Health-related outcomes	100092	Cancer register	100092	Cancer register	100092	Health-related outcomes > Cancer register
987	NO	N/A	130186	DATE	110693/892(111585)	-0.0848674	-0.154517	-0.016798	0.0156921	LOGISTIC-BINARY	Date B06 first reported (rubella [german measles])	2401	Health-related outcomes		First occurrences		First occurrences	2401	Health-related outcomes > First occurrences > Certain infectious and parasitic diseases
988	NO	N/A	41272#W369	CAT-MUL	111567/18(111585)	-0.855986	-1.607	-0.224343	0.0157135	LOGISTIC-BINARY	Operative procedures - OPCS4: W36.9 Unspecified diagnostic puncture of bone	100091	Health-related outcomes	2000	Hospital inpatient	2005	Summary Operations	2005	Health-related outcomes > Hospital inpatient > Summary Operations
989	NO	N/A	41273#7002	CAT-MUL	111535/50(111585)	-0.428658	-0.796497	-0.0992156	0.015784	LOGISTIC-BINARY	Operative procedures - OPCS3: 700.2 Excision of lesion of uterus : polypectomy	100091	Health-related outcomes	2000	Hospital inpatient	2005	Summary Operations	2005	Health-related outcomes > Hospital inpatient > Summary Operations
990	NO	N/A	41272#E058	CAT-MUL	111574/11(111585)	0.571389	0.0780482	1.0171	0.0158214	LOGISTIC-BINARY	Operative procedures - OPCS4: E05.8 Other specified surgical arrest of bleeding from internal nose	100091	Health-related outcomes	2000	Hospital inpatient	2005	Summary Operations	2005	Health-related outcomes > Hospital inpatient > Summary Operations
991	NO	N/A	41229#5PG	CAT-MUL	110213/1372(111585)	0.070552	0.0128642	0.12753	0.0158517	LOGISTIC-BINARY	PCT responsible for patient data: BIRMINGHAM EAST AND NORTH PCT	100091	Health-related outcomes	2000	Hospital inpatient	2001	Summary Administration	2001	Health-related outcomes > Hospital inpatient > Summary Administration
992	NO	N/A	41210#U543	CAT-MUL	111498/87(111585)	0.231339	0.0377033	0.41428	0.015862	LOGISTIC-BINARY	Operative procedures - secondary OPCS4: U54.3 Delivery of rehabilitation for stroke	100091	Health-related outcomes	2000	Hospital inpatient	2005	Summary Operations	2005	Health-related outcomes > Hospital inpatient > Summary Operations
993	NO	N/A	4194	INTEGER	40010	-0.0120106	-0.0217764	-0.00224487	0.0159318	LINEAR	Pulse rate	100000	UK Biobank Assessment Centre	100006	Physical measures	100007	Arterial stiffness	100007	UK Biobank Assessment Centre > Physical measures > Arterial stiffness
994	NO	N/A	41272#K451	CAT-MUL	111484/101(111585)	0.214948	0.0349258	0.38545	0.0160721	LOGISTIC-BINARY	Operative procedures - OPCS4: K45.1 Double anastomosis of mammary arteries to coronary arteries	100091	Health-related outcomes	2000	Hospital inpatient	2005	Summary Operations	2005	Health-related outcomes > Hospital inpatient > Summary Operations
995	NO	N/A	100002	CONTINUOUS	15800	-0.0188924	-0.0342861	-0.0034986	0.0161575	LINEAR	Energy	100089	Online follow-up	100090	Diet by 24-hour recall	100098	Estimated nutrients yesterday	100098	Online follow-up > Diet by 24-hour recall > Estimated nutrients yesterday
996	NO	N/A	132072	DATE	96937/14648(111585)	-0.0232964	-0.0423177	-0.00433508	0.0162023	LOGISTIC-BINARY	Date N40 first reported (hyperplasia of prostate)	2414	Health-related outcomes		First occurrences		First occurrences	2414	Health-related outcomes > First occurrences > Genitourinary system disorders
997	NO	N/A	41272#K564	CAT-MUL	111529/56(111585)	-0.390191	-0.725664	-0.0881988	0.0162411	LOGISTIC-BINARY	Operative procedures - OPCS4: K56.4 Transluminal removal of heart assist system	100091	Health-related outcomes	2000	Hospital inpatient	2005	Summary Operations	2005	Health-related outcomes > Hospital inpatient > Summary Operations
998	NO	N/A	41272#K493	CAT-MUL	111548/37(111585)	-0.51017	-0.954434	-0.120849	0.0162719	LOGISTIC-BINARY	Operative procedures - OPCS4: K49.3 Percutaneous transluminal balloon angioplasty of bypass graft of coronary artery	100091	Health-related outcomes	2000	Hospital inpatient	2005	Summary Operations	2005	Health-related outcomes > Hospital inpatient > Summary Operations
999	NO	N/A	1608	INTEGER	78245	-0.0251369	-0.0457274	-0.00454633	0.0163999	ORDERED-LOGISTIC	Average weekly fortified wine intake	100000	UK Biobank Assessment Centre	100025	Touchscreen	100050	Lifestyle and environment	100051	UK Biobank Assessment Centre > Touchscreen > Lifestyle and environment > Alcohol
1000	NO	N/A	20506	CAT-SIN	30265	0.0336575	0.00624473	0.0610703	0.0164483	ORDERED-LOGISTIC	Recent feelings or nervousness or anxiety	100089	Online follow-up	136	Mental health	140	Anxiety	140	Online follow-up > Mental health > Anxiety
1001	NO	N/A	41200#E253	CAT-MUL	111371/214(111585)	-0.180137	-0.331104	-0.0364901	0.0164662	LOGISTIC-BINARY	Operative procedures - main OPCS4: E25.3 Diagnostic endoscopic examination of nasopharynx NEC	100091	Health-related outcomes	2000	Hospital inpatient	2005	Summary Operations	2005	Health-related outcomes > Hospital inpatient > Summary Operations
1002	NO	N/A	20091#3	CAT-MUL	11410/4383(15793)	0.042308	0.00764887	0.0768126	0.0164819	LOGISTIC-BINARY	Type of sliced bread eaten: wholemeal	100089	Online follow-up	100090	Diet by 24-hour recall	100101	Bread/pasta/rice yesterday	100101	Online follow-up > Diet by 24-hour recall > Bread/pasta/rice yesterday
1003	NO	N/A	41200#H339	CAT-MUL	111563/22(111585)	-0.730966	-1.37617	-0.183343	0.0164916	LOGISTIC-BINARY	Operative procedures - main OPCS4: H33.9 Unspecified excision of rectum	100091	Health-related outcomes	2000	Hospital inpatient	2005	Summary Operations	2005	Health-related outcomes > Hospital inpatient > Summary Operations
1004	NO	N/A	41210#X894	CAT-MUL	111549/36(111585)	0.343038	0.051051	0.614041	0.0165017	LOGISTIC-BINARY	Operative procedures - secondary OPCS4: X89.4 Somatostatin analogues Band 1	100091	Health-related outcomes	2000	Hospital inpatient	2005	Summary Operations	2005	Health-related outcomes > Hospital inpatient > Summary Operations
1005	NO	N/A	22601#71293343	CAT-MUL	23472/174(23646)	0.166276	0.0271837	0.299318	0.016513	LOGISTIC-BINARY	Job coding: advertising or sales representative, demonstrator, estate agent negotiator, land/property salesman	100089	Online follow-up	123	Work environment	130	Employment history	130	Online follow-up > Work environment > Employment history
1006	NO	N/A	23262	INTEGER	6612	-0.02862	-0.052021	-0.00521915	0.0165333	LINEAR	Gynoid fat mass	100000	UK Biobank Assessment Centre	100003	Imaging	103	DXA assessment	124	UK Biobank Assessment Centre > Imaging > DXA assessment > Body composition by DXA
1007	NO	N/A	6141#7	CAT-MUL	110150/490(110640)	-0.1149	-0.210377	-0.0224117	0.0165351	LOGISTIC-BINARY	How are people in household related to participant: Other related	100000	UK Biobank Assessment Centre	100025	Touchscreen	100062	Sociodemographics	100066	UK Biobank Assessment Centre > Touchscreen > Sociodemographics > Household
1008	NO	N/A	41272#U106	CAT-MUL	110994/591(111585)	-0.104013	-0.19034	-0.0201423	0.0165611	LOGISTIC-BINARY	Operative procedures - OPCS4: U10.6 Myocardial perfusion scan	100091	Health-related outcomes	2000	Hospital inpatient	2005	Summary Operations	2005	Health-related outcomes > Hospital inpatient > Summary Operations
1009	NO	N/A	40012#3	CAT-MUL	74770/36815(111585)	-0.0153734	-0.027969	-0.00279661	0.0166647	LOGISTIC-BINARY	Behaviour of cancer tumour: Malignant, primary site	100091	Health-related outcomes	100092	Cancer register	100092	Cancer register	100092	Health-related outcomes > Cancer register
1010	NO	N/A	41210#Y071	CAT-MUL	111471/114(111585)	0.203171	0.0323641	0.365476	0.0166727	LOGISTIC-BINARY	Operative procedures - secondary OPCS4: Y07.1 Ligation of organ NOC	100091	Health-related outcomes	2000	Hospital inpatient	2005	Summary Operations	2005	Health-related outcomes > Hospital inpatient > Summary Operations
1011	NO	N/A	41272#Y071	CAT-MUL	111471/114(111585)	0.203171	0.0323641	0.365476	0.0166727	LOGISTIC-BINARY	Operative procedures - OPCS4: Y07.1 Ligation of organ NOC	100091	Health-related outcomes	2000	Hospital inpatient	2005	Summary Operations	2005	Health-related outcomes > Hospital inpatient > Summary Operations
1012	NO	N/A	41210#X508	CAT-MUL	111545/40(111585)	0.324105	0.0479749	0.580632	0.0166855	LOGISTIC-BINARY	Operative procedures - secondary OPCS4: X50.8 Other specified external resuscitation	100091	Health-related outcomes	2000	Hospital inpatient	2005	Summary Operations	2005	Health-related outcomes > Hospital inpatient > Summary Operations
1013	NO	N/A	41210#C795	CAT-MUL	110033/1552(111585)	-0.0630565	-0.115161	-0.0118348	0.016737	LOGISTIC-BINARY	Operative procedures - secondary OPCS4: C79.5 Internal tamponade of retina using gas	100091	Health-related outcomes	2000	Hospital inpatient	2005	Summary Operations	2005	Health-related outcomes > Hospital inpatient > Summary Operations
1014	NO	N/A	41272#H336	CAT-MUL	111313/272(111585)	0.135788	0.022451	0.245194	0.0168042	LOGISTIC-BINARY	Operative procedures - OPCS4: H33.6 Anterior resection of rectum and exteriorisation of bowel	100091	Health-related outcomes	2000	Hospital inpatient	2005	Summary Operations	2005	Health-related outcomes > Hospital inpatient > Summary Operations
1015	NO	N/A	41200#X342	CAT-MUL	111571/14(111585)	0.510461	0.0677555	0.912519	0.0168105	LOGISTIC-BINARY	Operative procedures - main OPCS4: X34.2 Transfusion of plasma NEC	100091	Health-related outcomes	2000	Hospital inpatient	2005	Summary Operations	2005	Health-related outcomes > Hospital inpatient > Summary Operations
1016	NO	N/A	41245#1120	CAT-MUL	110976/11(110987)	-1.23413	-2.31212	-0.326717	0.0168275	LOGISTIC-BINARY	Main speciality of consultant (recoded): Clinical genetics	100091	Health-related outcomes	2000	Hospital inpatient	2001	Summary Administration	2001	Health-related outcomes > Hospital inpatient > Summary Administration
1017	NO	N/A	90112	CONTINUOUS	20923	-0.0166486	-0.0303039	-0.00299321	0.01687	LINEAR	Fraction acceleration <= 25 milli-gravities	100088	Additional exposures	1008	Physical activity measurement	1010	Acceleration intensity distribution	1010	Additional exposures > Physical activity measurement > Acceleration intensity distribution
1018	NO	N/A	22601#41353425	CAT-MUL	23623/23(23646)	-0.711297	-1.33752	-0.173886	0.01688	LOGISTIC-BINARY	Job coding: library assistant/clerk	100089	Online follow-up	123	Work environment	130	Employment history	130	Online follow-up > Work environment > Employment history
1019	NO	N/A	41200#B275	CAT-MUL	111541/44(111585)	0.312575	0.0460458	0.560506	0.016892	LOGISTIC-BINARY	Operative procedures - main OPCS4: B27.5 Subcutaneous mastectomy	100091	Health-related outcomes	2000	Hospital inpatient	2005	Summary Operations	2005	Health-related outcomes > Hospital inpatient > Summary Operations
1020	NO	N/A	41272#B275	CAT-MUL	111541/44(111585)	0.312575	0.0460458	0.560506	0.016892	LOGISTIC-BINARY	Operative procedures - OPCS4: B27.5 Subcutaneous mastectomy	100091	Health-related outcomes	2000	Hospital inpatient	2005	Summary Operations	2005	Health-related outcomes > Hospital inpatient > Summary Operations
1021	NO	N/A	20658	CAT-SIN	33396	-0.0242114	-0.0440675	-0.00435539	0.0168937	ORDERED-LOGISTIC	Liking for extra virgin olive oil	1039	Online follow-up		Food (and other) preferences		Food (and other) preferences	1039	Online follow-up > Food (and other) preferences
1022	NO	N/A	41200#D124	CAT-MUL	111568/17(111585)	0.467728	0.0630907	0.836566	0.016897	LOGISTIC-BINARY	Operative procedures - main OPCS4: D12.4 Exploration of mastoid	100091	Health-related outcomes	2000	Hospital inpatient	2005	Summary Operations	2005	Health-related outcomes > Hospital inpatient > Summary Operations
1023	NO	N/A	41256#7002	CAT-MUL	111539/46(111585)	-0.445713	-0.833205	-0.100314	0.0169341	LOGISTIC-BINARY	Operative procedures - main OPCS3: 700.2 Excision of lesion of uterus : polypectomy	100091	Health-related outcomes	2000	Hospital inpatient	2005	Summary Operations	2005	Health-related outcomes > Hospital inpatient > Summary Operations
1024	NO	N/A	41229#5N9	CAT-MUL	111414/171(111585)	0.168488	0.0270824	0.303931	0.0169549	LOGISTIC-BINARY	PCT responsible for patient data: LINCOLNSHIRE TEACHING PCT	100091	Health-related outcomes	2000	Hospital inpatient	2001	Summary Administration	2001	Health-related outcomes > Hospital inpatient > Summary Administration
1025	NO	N/A	20004#1479	CAT-MUL	105434/6131(111565)	-0.0319746	-0.058328	-0.00582712	0.0169668	LOGISTIC-BINARY	Operation code: varicose vein surgery	100000	UK Biobank Assessment Centre	100071	Verbal interview	100076	Operations	100076	UK Biobank Assessment Centre > Verbal interview > Operations
1026	NO	N/A	41272#P298	CAT-MUL	111517/68(111585)	0.258176	0.0391545	0.464013	0.0169863	LOGISTIC-BINARY	Operative procedures - OPCS4: P29.8 Other specified other operations on vagina	100091	Health-related outcomes	2000	Hospital inpatient	2005	Summary Operations	2005	Health-related outcomes > Hospital inpatient > Summary Operations
1027	NO	N/A	23254	INTEGER	3657	-0.025514	-0.0464653	-0.00456256	0.0170106	LINEAR	Arm lean mass (right)	100000	UK Biobank Assessment Centre	100003	Imaging	103	DXA assessment	124	UK Biobank Assessment Centre > Imaging > DXA assessment > Body composition by DXA
1028	NO	N/A	20003#1141167708	CAT-MUL	111512/53(111565)	0.286468	0.0425006	0.51434	0.0170136	LOGISTIC-BINARY	Treatment/medication code: beclomist 50micrograms nasal spray	100000	UK Biobank Assessment Centre	100071	Verbal interview	100075	Medications	100075	UK Biobank Assessment Centre > Verbal interview > Medications
1029	NO	N/A	24354	CONTINUOUS	8368	-0.0260679	-0.0474764	-0.00465927	0.0170147	LINEAR	Anterior thigh muscle fat infiltration (MFI) (right)	100000	Assessment Centre	100003	Imaging	105	Abdominal MRI	149	Assessment Centre > Imaging > Abdominal MRI > Abdominal composition
1030	NO	N/A	27823	CONTINUOUS	15456	-0.0192204	-0.0350165	-0.00342418	0.0170903	LINEAR	Overall average retinal pigment epithelium thickness (right)	100078	Assessment Centre	100079	Physical measures	100079	Physical measures	100079	Assessment Centre > Physical measures > Eye measures > Retinal optical coherence tomography > Derived OCT measures
1031	NO	N/A	22601#24333290	CAT-MUL	23613/33(23646)	0.345315	0.0481189	0.619039	0.0172241	LOGISTIC-BINARY	Job coding: quantity surveyor, quantity survey technician	100089	Online follow-up	123	Work environment	130	Employment history	130	Online follow-up > Work environment > Employment history
1032	NO	N/A	20277#8131	CAT-MUL	42125/32(42157)	0.357308	0.0498404	0.641072	0.0173455	LOGISTIC-BINARY	Job code at visit: Assemblers (electrical products)	100000	UK Biobank Assessment Centre	100071	Verbal interview	100073	Employment	100073	UK Biobank Assessment Centre > Verbal interview > Employment
1033	NO	N/A	41200#M493	CAT-MUL	111539/46(111585)	-0.437664	-0.819952	-0.0975207	0.0173656	LOGISTIC-BINARY	Operative procedures - main OPCS4: M49.3 Removal of suprapubic tube from bladder	100091	Health-related outcomes	2000	Hospital inpatient	2005	Summary Operations	2005	Health-related outcomes > Hospital inpatient > Summary Operations
1034	NO	N/A	130060	DATE	111517/68(111585)	-0.344295	-0.641881	-0.0735542	0.01739	LOGISTIC-BINARY	Date A36 first reported (diphtheria)	2401	Health-related outcomes		First occurrences		First occurrences	2401	Health-related outcomes > First occurrences > Certain infectious and parasitic diseases
1035	NO	N/A	41272#W841	CAT-MUL	111571/14(111585)	0.505755	0.0641954	0.905913	0.0174459	LOGISTIC-BINARY	Operative procedures - OPCS4: W84.1 Endoscopic repair of intra-articular ligament	100091	Health-related outcomes	2000	Hospital inpatient	2005	Summary Operations	2005	Health-related outcomes > Hospital inpatient > Summary Operations
1036	NO	N/A	131796	DATE	110820/765(111585)	0.0829604	0.013793	0.150631	0.0174541	LOGISTIC-BINARY	Date L73 first reported (other follicular disorders)	2412	Health-related outcomes		First occurrences		First occurrences	2412	Health-related outcomes > First occurrences > Skin and subcutaneous tissue disorders
1037	NO	N/A	130948	DATE	111562/23(111585)	0.409135	0.0548681	0.733984	0.0175282	LOGISTIC-BINARY	Date F69 first reported (unspecified disorder of adult personality and behaviour)	2405	Health-related outcomes		First occurrences		First occurrences	2405	Health-related outcomes > First occurrences > Mental and behavioural disorders
1038	NO	N/A	20087#166	CAT-MUL	14919/874(15793)	-0.0861898	-0.158134	-0.0158542	0.0175353	LOGISTIC-BINARY	Types of spread used on bread/crackers: Low fat olive spread on bread/crackers	100089	Online follow-up	100090	Diet by 24-hour recall	100101	Bread/pasta/rice yesterday	100101	Online follow-up > Diet by 24-hour recall > Bread/pasta/rice yesterday
1039	NO	N/A	41210#Y535	CAT-MUL	106584/5001(111585)	-0.0349749	-0.0639749	-0.00623236	0.0175774	LOGISTIC-BINARY	Operative procedures - secondary OPCS4: Y53.5 Approach to organ under image intensifier	100091	Health-related outcomes	2000	Hospital inpatient	2005	Summary Operations	2005	Health-related outcomes > Hospital inpatient > Summary Operations
1040	NO	N/A	41272#Y535	CAT-MUL	106584/5001(111585)	-0.0349749	-0.0639749	-0.00623236	0.0175774	LOGISTIC-BINARY	Operative procedures - OPCS4: Y53.5 Approach to organ under image intensifier	100091	Health-related outcomes	2000	Hospital inpatient	2005	Summary Operations	2005	Health-related outcomes > Hospital inpatient > Summary Operations
1041	NO	N/A	41272#A365	CAT-MUL	111575/10(111585)	-1.2851	-2.4133	-0.329513	0.017869	LOGISTIC-BINARY	Operative procedures - OPCS4: A36.5 Denervation of trigeminal nerve (v)	100091	Health-related outcomes	2000	Hospital inpatient	2005	Summary Operations	2005	Health-related outcomes > Hospital inpatient > Summary Operations
1042	NO	N/A	20003#1140871374	CAT-MUL	111544/21(111565)	0.428818	0.0558501	0.770025	0.0178792	LOGISTIC-BINARY	Treatment/medication code: brufen 200mg tablet	100000	UK Biobank Assessment Centre	100071	Verbal interview	100075	Medications	100075	UK Biobank Assessment Centre > Verbal interview > Medications
1043	NO	N/A	20277#3211	CAT-MUL	41249/908(42157)	-0.0837929	-0.153921	-0.0151889	0.0178813	LOGISTIC-BINARY	Job code at visit: Nurses	100000	UK Biobank Assessment Centre	100071	Verbal interview	100073	Employment	100073	UK Biobank Assessment Centre > Verbal interview > Employment
1044	NO	N/A	41272#M771	CAT-MUL	111524/61(111585)	-0.3634	-0.67999	-0.0772407	0.0179113	LOGISTIC-BINARY	Operative procedures - OPCS4: M77.1 Diagnostic endoscopic examination of urethra and biopsy of lesion of urethra	100091	Health-related outcomes	2000	Hospital inpatient	2005	Summary Operations	2005	Health-related outcomes > Hospital inpatient > Summary Operations
1045	NO	N/A	41210#L931	CAT-MUL	111567/18(111585)	-0.8328	-1.57898	-0.206032	0.0179442	LOGISTIC-BINARY	Operative procedures - secondary OPCS4: L93.1 Excision of vein NEC	100091	Health-related outcomes	2000	Hospital inpatient	2005	Summary Operations	2005	Health-related outcomes > Hospital inpatient > Summary Operations
1046	NO	N/A	41272#T089	CAT-MUL	111568/17(111585)	0.46639	0.058662	0.837095	0.0179568	LOGISTIC-BINARY	Operative procedures - OPCS4: T08.9 Unspecified open drainage of pleural cavity	100091	Health-related outcomes	2000	Hospital inpatient	2005	Summary Operations	2005	Health-related outcomes > Hospital inpatient > Summary Operations
1047	NO	N/A	130714	DATE	103847/7738(111585)	-0.0282981	-0.0518271	-0.00492825	0.0180123	LOGISTIC-BINARY	Date E14 first reported (unspecified diabetes mellitus)	2404	Health-related outcomes		First occurrences		First occurrences	2404	Health-related outcomes > First occurrences > Endocrine, nutritional and metabolic diseases
1048	NO	N/A	120097	INTEGER	15976	-0.0344461	-0.0630194	-0.00587289	0.0181169	ORDERED-LOGISTIC	Scale of how much pain that bothers most has interfered with enjoyment of life	154	Online follow-up		Experience of pain		Experience of pain	154	Online follow-up > Experience of pain
1049	NO	N/A	20277#5112	CAT-MUL	42132/25(42157)	-0.654205	-1.24136	-0.15498	0.0181598	LOGISTIC-BINARY	Job code at visit: Horticultural trades	100000	UK Biobank Assessment Centre	100071	Verbal interview	100073	Employment	100073	UK Biobank Assessment Centre > Verbal interview > Employment
1050	NO	N/A	20277#3532	CAT-MUL	42062/95(42157)	0.21808	0.031848	0.394421	0.0182021	LOGISTIC-BINARY	Job code at visit: Brokers	100000	UK Biobank Assessment Centre	100071	Verbal interview	100073	Employment	100073	UK Biobank Assessment Centre > Verbal interview > Employment
1051	NO	N/A	23577	CONTINUOUS	62642	0.00904185	0.00153718	0.0165465	0.0182057	LINEAR	Free Cholesterol in Small HDL	220	Biological samples		Blood assays		Blood assays	220	Biological samples > Blood assays > NMR metabolomics
1052	NO	N/A	22617#9121	CAT-MUL	23530/116(23646)	0.19637	0.0287732	0.355327	0.0182432	LOGISTIC-BINARY	Job code - historical: Labourers in building and woodworking trades	100089	Online follow-up	123	Work environment	130	Employment history	130	Online follow-up > Work environment > Employment history
1053	NO	N/A	20003#1140868400	CAT-MUL	111554/11(111565)	0.550189	0.0645806	0.99144	0.0182585	LOGISTIC-BINARY	Treatment/medication code: oestriol product	100000	UK Biobank Assessment Centre	100071	Verbal interview	100075	Medications	100075	UK Biobank Assessment Centre > Verbal interview > Medications
1054	NO	N/A	131658	DATE	111086/499(111585)	-0.111636	-0.205841	-0.0203391	0.0182893	LOGISTIC-BINARY	Date K70 first reported (alcoholic liver disease)	2411	Health-related outcomes		First occurrences		First occurrences	2411	Health-related outcomes > First occurrences > Digestive system disorders
1055	NO	N/A	41210#T679	CAT-MUL	111559/26(111585)	0.386823	0.0498732	0.696278	0.0183826	LOGISTIC-BINARY	Operative procedures - secondary OPCS4: T67.9 Unspecified primary repair of tendon	100091	Health-related outcomes	2000	Hospital inpatient	2005	Summary Operations	2005	Health-related outcomes > Hospital inpatient > Summary Operations
1056	NO	N/A	41210#Y502	CAT-MUL	111450/135(111585)	0.185595	0.0274401	0.336382	0.0183973	LOGISTIC-BINARY	Operative procedures - secondary OPCS4: Y50.2 Laparotomy approach NEC	100091	Health-related outcomes	2000	Hospital inpatient	2005	Summary Operations	2005	Health-related outcomes > Hospital inpatient > Summary Operations
1057	NO	N/A	41272#Y502	CAT-MUL	111450/135(111585)	0.185595	0.0274401	0.336382	0.0183973	LOGISTIC-BINARY	Operative procedures - OPCS4: Y50.2 Laparotomy approach NEC	100091	Health-related outcomes	2000	Hospital inpatient	2005	Summary Operations	2005	Health-related outcomes > Hospital inpatient > Summary Operations
1058	NO	N/A	41246#2580	CAT-MUL	65700/43119(108819)	-0.0147008	-0.0269336	-0.00247956	0.0184466	LOGISTIC-BINARY	Treatment speciality of consultant (recoded): Trauma & orthopaedics	100091	Health-related outcomes	2000	Hospital inpatient	2001	Summary Administration	2001	Health-related outcomes > Hospital inpatient > Summary Administration
1059	NO	N/A	41210#U052	CAT-MUL	109322/2263(111585)	0.0488514	0.00791258	0.0892701	0.0185774	LOGISTIC-BINARY	Operative procedures - secondary OPCS4: U05.2 Magnetic resonance imaging of head	100091	Health-related outcomes	2000	Hospital inpatient	2005	Summary Operations	2005	Health-related outcomes > Hospital inpatient > Summary Operations
1060	NO	N/A	41210#W847	CAT-MUL	111575/10(111585)	-1.28051	-2.41508	-0.327225	0.0185774	LOGISTIC-BINARY	Operative procedures - secondary OPCS4: W84.7 Endoscopic repair of superior labrum anterior to posterior tear	100091	Health-related outcomes	2000	Hospital inpatient	2005	Summary Operations	2005	Health-related outcomes > Hospital inpatient > Summary Operations
1061	NO	N/A	41200#M149	CAT-MUL	111563/22(111585)	0.415253	0.0518101	0.748128	0.0186845	LOGISTIC-BINARY	Operative procedures - main OPCS4: M14.9 Unspecified extracorporeal fragmentation of calculus of kidney	100091	Health-related outcomes	2000	Hospital inpatient	2005	Summary Operations	2005	Health-related outcomes > Hospital inpatient > Summary Operations
1062	NO	N/A	41272#M149	CAT-MUL	111563/22(111585)	0.415253	0.0518101	0.748128	0.0186845	LOGISTIC-BINARY	Operative procedures - OPCS4: M14.9 Unspecified extracorporeal fragmentation of calculus of kidney	100091	Health-related outcomes	2000	Hospital inpatient	2005	Summary Operations	2005	Health-related outcomes > Hospital inpatient > Summary Operations
1063	NO	N/A	20001#1028	CAT-MUL	111547/18(111565)	-0.82084	-1.56089	-0.198296	0.0187003	LOGISTIC-BINARY	Cancer code, self-reported: non-small cell lung cancer	100000	UK Biobank Assessment Centre	100071	Verbal interview	100074	Medical conditions	100074	UK Biobank Assessment Centre > Verbal interview > Medical conditions
1064	NO	N/A	41246#1130	CAT-MUL	103610/2912(106522)	-0.0458549	-0.0843169	-0.00784051	0.0187472	LOGISTIC-BINARY	Treatment speciality of consultant (recoded): Breast surgery	100091	Health-related outcomes	2000	Hospital inpatient	2001	Summary Administration	2001	Health-related outcomes > Hospital inpatient > Summary Administration
1065	NO	N/A	41210#Q083	CAT-MUL	111574/11(111585)	-1.19668	-2.26507	-0.303864	0.0188174	LOGISTIC-BINARY	Operative procedures - secondary OPCS4: Q08.3 Vaginal hysterocolpectomy NEC	100091	Health-related outcomes	2000	Hospital inpatient	2005	Summary Operations	2005	Health-related outcomes > Hospital inpatient > Summary Operations
1066	NO	N/A	41210#Z576	CAT-MUL	111575/10(111585)	0.583801	0.0676958	1.05448	0.0188175	LOGISTIC-BINARY	Operative procedures - secondary OPCS4: Z57.6 Biceps femoris	100091	Health-related outcomes	2000	Hospital inpatient	2005	Summary Operations	2005	Health-related outcomes > Hospital inpatient > Summary Operations
1067	NO	N/A	41272#Z576	CAT-MUL	111575/10(111585)	0.583801	0.0676958	1.05448	0.0188175	LOGISTIC-BINARY	Operative procedures - OPCS4: Z57.6 Biceps femoris	100091	Health-related outcomes	2000	Hospital inpatient	2005	Summary Operations	2005	Health-related outcomes > Hospital inpatient > Summary Operations
1068	NO	N/A	41272#S433	CAT-MUL	111502/83(111585)	-0.299433	-0.560102	-0.0595561	0.0188679	LOGISTIC-BINARY	Operative procedures - OPCS4: S43.3 Removal of suture from skin of head or neck	100091	Health-related outcomes	2000	Hospital inpatient	2005	Summary Operations	2005	Health-related outcomes > Hospital inpatient > Summary Operations
1069	NO	N/A	41200#P237	CAT-MUL	111548/37(111585)	0.333667	0.0430786	0.602655	0.0189721	LOGISTIC-BINARY	Operative procedures - main OPCS4: P23.7 Posterior colporrhaphy with mesh reinforcement	100091	Health-related outcomes	2000	Hospital inpatient	2005	Summary Operations	2005	Health-related outcomes > Hospital inpatient > Summary Operations
1070	NO	N/A	41200#A735	CAT-MUL	110621/964(111585)	-0.0788915	-0.145728	-0.0135116	0.0193028	LOGISTIC-BINARY	Operative procedures - main OPCS4: A73.5 Injection of therapeutic substance around peripheral nerve	100091	Health-related outcomes	2000	Hospital inpatient	2005	Summary Operations	2005	Health-related outcomes > Hospital inpatient > Summary Operations
1071	NO	N/A	41200#E143	CAT-MUL	111567/18(111585)	-0.811065	-1.54804	-0.19354	0.0193395	LOGISTIC-BINARY	Operative procedures - main OPCS4: E14.3 External ethmoidectomy	100091	Health-related outcomes	2000	Hospital inpatient	2005	Summary Operations	2005	Health-related outcomes > Hospital inpatient > Summary Operations
1072	NO	N/A	25834	CONTINUOUS	7106	-0.0267889	-0.0492367	-0.00434115	0.0193424	LINEAR	Volume of grey matter in Subcallosal Cortex (left)	1101	UK Biobank Assessment Centre		Imaging		Imaging	1101	UK Biobank Assessment Centre > Imaging > Brain MRI > T1 structural brain MRI > Regional grey matter volumes (FAST)
1073	NO	N/A	41200#M582	CAT-MUL	111547/38(111585)	-0.485736	-0.919694	-0.103559	0.0194618	LOGISTIC-BINARY	Operative procedures - main OPCS4: M58.2 Dilation of outlet of female bladder	100091	Health-related outcomes	2000	Hospital inpatient	2005	Summary Operations	2005	Health-related outcomes > Hospital inpatient > Summary Operations
1074	NO	N/A	2867	INTEGER	34128	0.0123074	0.00197382	0.0226409	0.0195794	LINEAR	Age started smoking in former smokers	100000	UK Biobank Assessment Centre	100025	Touchscreen	100050	Lifestyle and environment	100058	UK Biobank Assessment Centre > Touchscreen > Lifestyle and environment > Smoking
1075	NO	N/A	41272#V133	CAT-MUL	111575/10(111585)	-1.26716	-2.40187	-0.315228	0.0196919	LOGISTIC-BINARY	Operative procedures - OPCS4: V13.3 Biopsy of lesion of bone of face	100091	Health-related outcomes	2000	Hospital inpatient	2005	Summary Operations	2005	Health-related outcomes > Hospital inpatient > Summary Operations
1076	NO	N/A	22660#105	CAT-MUL	16168/6724(22892)	0.0450675	0.00723719	0.0829983	0.0196981	LOGISTIC-BINARY	Gap coding: Looking after the home and/or family	100089	Online follow-up	123	Work environment	130	Employment history	130	Online follow-up > Work environment > Employment history
1077	NO	N/A	1220	CAT-SIN	111095	-0.0153097	-0.0281927	-0.00242673	0.0197124	ORDERED-LOGISTIC	Daytime dozing / sleeping (narcolepsy)	100000	UK Biobank Assessment Centre	100025	Touchscreen	100050	Lifestyle and environment	100057	UK Biobank Assessment Centre > Touchscreen > Lifestyle and environment > Sleep
1078	NO	N/A	41272#T679	CAT-MUL	111457/128(111585)	0.187442	0.0258374	0.341314	0.0197159	LOGISTIC-BINARY	Operative procedures - OPCS4: T67.9 Unspecified primary repair of tendon	100091	Health-related outcomes	2000	Hospital inpatient	2005	Summary Operations	2005	Health-related outcomes > Hospital inpatient > Summary Operations
1079	NO	N/A	41272#N201	CAT-MUL	111122/463(111585)	0.102785	0.0151439	0.188038	0.0197444	LOGISTIC-BINARY	Operative procedures - OPCS4: N20.1 Excision of lesion of spermatic cord	100091	Health-related outcomes	2000	Hospital inpatient	2005	Summary Operations	2005	Health-related outcomes > Hospital inpatient > Summary Operations
1080	NO	N/A	6374	INTEGER	7993	-0.049509	-0.0911042	-0.00791392	0.019771	ORDERED-LOGISTIC	Number of puzzles viewed	100000	UK Biobank Assessment Centre	100026	Cognitive function	501	Matrix pattern completion	501	UK Biobank Assessment Centre > Cognitive function > Matrix pattern completion
1081	NO	N/A	4285	INTEGER	12112	0.0211272	0.00335834	0.0388961	0.0197891	LINEAR	Time to complete test	100000	UK Biobank Assessment Centre	100026	Cognitive function	100029	Numeric memory	100029	UK Biobank Assessment Centre > Cognitive function > Numeric memory
1082	NO	N/A	41210#Z261	CAT-MUL	111558/27(111585)	0.376087	0.0443773	0.680301	0.019801	LOGISTIC-BINARY	Operative procedures - secondary OPCS4: Z26.1 Parotid gland	100091	Health-related outcomes	2000	Hospital inpatient	2005	Summary Operations	2005	Health-related outcomes > Hospital inpatient > Summary Operations
1083	NO	N/A	41272#Z261	CAT-MUL	111558/27(111585)	0.376087	0.0443773	0.680301	0.019801	LOGISTIC-BINARY	Operative procedures - OPCS4: Z26.1 Parotid gland	100091	Health-related outcomes	2000	Hospital inpatient	2005	Summary Operations	2005	Health-related outcomes > Hospital inpatient > Summary Operations
1084	NO	N/A	90096	CONTINUOUS	20923	-0.0162986	-0.0300221	-0.00257521	0.0199276	LINEAR	Fraction acceleration <= 5 milli-gravities	100088	Additional exposures	1008	Physical activity measurement	1010	Acceleration intensity distribution	1010	Additional exposures > Physical activity measurement > Acceleration intensity distribution
1085	NO	N/A	41245#1020	CAT-MUL	110426/573(110999)	0.0933098	0.0137285	0.170918	0.0199317	LOGISTIC-BINARY	Main speciality of consultant (recoded): Adult mental illness	100091	Health-related outcomes	2000	Hospital inpatient	2001	Summary Administration	2001	Health-related outcomes > Hospital inpatient > Summary Administration
1086	NO	N/A	20003#1140865634	CAT-MUL	102142/9423(111565)	-0.0253697	-0.0468034	-0.00406481	0.0199688	LOGISTIC-BINARY	Treatment/medication code: omeprazole	100000	UK Biobank Assessment Centre	100071	Verbal interview	100075	Medications	100075	UK Biobank Assessment Centre > Verbal interview > Medications
1087	NO	N/A	1980	CAT-SIN	48184/60232(108416)	0.0144759	0.00227831	0.0266796	0.0200458	LOGISTIC-BINARY	Worrier / anxious feelings	100000	UK Biobank Assessment Centre	100025	Touchscreen	100059	Psychosocial factors	100060	UK Biobank Assessment Centre > Touchscreen > Psychosocial factors > Mental health
1088	NO	N/A	41200#G234	CAT-MUL	111502/83(111585)	-0.298114	-0.56024	-0.0570146	0.0200512	LOGISTIC-BINARY	Operative procedures - main OPCS4: G23.4 Repair of diaphragmatic hernia using abdominal approach NEC	100091	Health-related outcomes	2000	Hospital inpatient	2005	Summary Operations	2005	Health-related outcomes > Hospital inpatient > Summary Operations
1089	NO	N/A	41272#D061	CAT-MUL	111279/306(111585)	0.124918	0.0177502	0.22857	0.0201267	LOGISTIC-BINARY	Operative procedures - OPCS4: D06.1 Biopsy of lesion of external ear	100091	Health-related outcomes	2000	Hospital inpatient	2005	Summary Operations	2005	Health-related outcomes > Hospital inpatient > Summary Operations
1090	NO	N/A	20003#1140874272	CAT-MUL	111549/16(111565)	-0.874563	-1.67292	-0.206233	0.020134	LOGISTIC-BINARY	Treatment/medication code: fluconazole	100000	UK Biobank Assessment Centre	100071	Verbal interview	100075	Medications	100075	UK Biobank Assessment Centre > Verbal interview > Medications
1091	NO	N/A	41200#U106	CAT-MUL	110999/586(111585)	-0.101106	-0.187679	-0.0170031	0.0201879	LOGISTIC-BINARY	Operative procedures - main OPCS4: U10.6 Myocardial perfusion scan	100091	Health-related outcomes	2000	Hospital inpatient	2005	Summary Operations	2005	Health-related outcomes > Hospital inpatient > Summary Operations
1092	NO	N/A	23270	INTEGER	3657	-0.0356576	-0.0657435	-0.00557164	0.0201962	LINEAR	Leg fat mass (right)	100000	UK Biobank Assessment Centre	100003	Imaging	103	DXA assessment	124	UK Biobank Assessment Centre > Imaging > DXA assessment > Body composition by DXA
1093	NO	N/A	41200#K623	CAT-MUL	111493/92(111585)	0.217651	0.0283683	0.396527	0.0202837	LOGISTIC-BINARY	Operative procedures - main OPCS4: K62.3 Percutaneous transluminal ablation of conducting system of heart for atrial flutter NEC	100091	Health-related outcomes	2000	Hospital inpatient	2005	Summary Operations	2005	Health-related outcomes > Hospital inpatient > Summary Operations
1094	NO	N/A	24019	CONTINUOUS	109933	-0.00683264	-0.0126095	-0.0010558	0.0204402	LINEAR	Particulate matter air pollution (pm10); 2007	100088	Additional exposures	113	Local environment	114	Residential air pollution	114	Additional exposures > Local environment > Residential air pollution
1095	NO	N/A	41200#G039	CAT-MUL	111573/12(111585)	0.53347	0.0539049	0.966015	0.0204723	LOGISTIC-BINARY	Operative procedures - main OPCS4: G03.9 Unspecified partial excision of oesophagus	100091	Health-related outcomes	2000	Hospital inpatient	2005	Summary Operations	2005	Health-related outcomes > Hospital inpatient > Summary Operations
1096	NO	N/A	20109#5	CAT-MUL	14955/838(15793)	0.079525	0.0116007	0.146161	0.0204827	LOGISTIC-BINARY	Ingredients in homemade soup: Vegetables	100089	Online follow-up	100090	Diet by 24-hour recall	100109	Soup/snacks/pastries yesterday	100109	Online follow-up > Diet by 24-hour recall > Soup/snacks/pastries yesterday
1097	NO	N/A	41272#X511	CAT-MUL	111541/44(111585)	0.302145	0.0362972	0.549187	0.0205238	LOGISTIC-BINARY	Operative procedures - OPCS4: X51.1 Hypothermia therapy	100091	Health-related outcomes	2000	Hospital inpatient	2005	Summary Operations	2005	Health-related outcomes > Hospital inpatient > Summary Operations
1098	NO	N/A	6159#1	CAT-MUL	96546/14801(111347)	-0.0206845	-0.0382252	-0.00322009	0.0205381	LOGISTIC-BINARY	Pain type(s) experienced in last month: Headache	100000	UK Biobank Assessment Centre	100025	Touchscreen	100036	Health and medical history	100048	UK Biobank Assessment Centre > Touchscreen > Health and medical history > Pain
1099	NO	N/A	131868	DATE	105879/5706(111585)	-0.0320442	-0.059274	-0.00503659	0.0205571	LOGISTIC-BINARY	Date M15 first reported (polyarthrosis)	2413	Health-related outcomes		First occurrences		First occurrences	2413	Health-related outcomes > First occurrences > Musculoskeletal system and connective tissue disorders
1100	NO	N/A	21025	CAT-SIN	33509	-0.0246038	-0.0454445	-0.00376302	0.0205929	ORDERED-LOGISTIC	Frequency of discomfort/pain in abdomen in last 3 months	100089	Online follow-up	153	Digestive health	153	Digestive health	153	Online follow-up > Digestive health
1101	NO	N/A	20102#2	CAT-MUL	15473/320(15793)	-0.140732	-0.262366	-0.0239336	0.0206223	LOGISTIC-BINARY	Thickness of butter/margarine spread on crackers/crispbreads: medium	100089	Online follow-up	100090	Diet by 24-hour recall	100101	Bread/pasta/rice yesterday	100101	Online follow-up > Diet by 24-hour recall > Bread/pasta/rice yesterday
1102	NO	N/A	40011#8250	CAT-MUL	111573/12(111585)	-1.07975	-2.06003	-0.25796	0.0206263	LOGISTIC-BINARY	Histology of cancer tumour: Bronchiolo-alveolar adenocarcinoma	100091	Health-related outcomes	100092	Cancer register	100092	Cancer register	100092	Health-related outcomes > Cancer register
1103	NO	N/A	41200#D201	CAT-MUL	111574/11(111585)	0.547246	0.0548931	0.992652	0.0206309	LOGISTIC-BINARY	Operative procedures - main OPCS4: D20.1 Biopsy of lesion of middle ear	100091	Health-related outcomes	2000	Hospital inpatient	2005	Summary Operations	2005	Health-related outcomes > Hospital inpatient > Summary Operations
1104	NO	N/A	41200#U092	CAT-MUL	111562/23(111585)	-0.666666	-1.2776	-0.14803	0.0206912	LOGISTIC-BINARY	Operative procedures - main OPCS4: U09.2 Ultrasound of pelvis	100091	Health-related outcomes	2000	Hospital inpatient	2005	Summary Operations	2005	Health-related outcomes > Hospital inpatient > Summary Operations
1105	NO	N/A	22609#0	CAT-MUL	2927/20632(23559)	0.0465729	0.00728652	0.0862882	0.0208293	LOGISTIC-BINARY	Workplace very dusty: Rarely/never	100089	Online follow-up	123	Work environment	130	Employment history	130	Online follow-up > Work environment > Employment history
1106	NO	N/A	1210	CAT-SIN	38592/64665(103257)	0.0151748	0.00231202	0.0280516	0.0208315	LOGISTIC-BINARY	Snoring	100000	UK Biobank Assessment Centre	100025	Touchscreen	100050	Lifestyle and environment	100057	UK Biobank Assessment Centre > Touchscreen > Lifestyle and environment > Sleep
1107	NO	N/A	41272#W028	CAT-MUL	111575/10(111585)	-1.24624	-2.37791	-0.304748	0.0208316	LOGISTIC-BINARY	Operative procedures - OPCS4: W02.8 Other specified other complex reconstruction of hand	100091	Health-related outcomes	2000	Hospital inpatient	2005	Summary Operations	2005	Health-related outcomes > Hospital inpatient > Summary Operations
1108	NO	N/A	22601#92233387	CAT-MUL	23596/50(23646)	-0.405925	-0.770115	-0.0803429	0.020875	LOGISTIC-BINARY	Job coding: kitchen, canteen or catering assistant, washer-up, kitchen porter, counter assistant	100089	Online follow-up	123	Work environment	130	Employment history	130	Online follow-up > Work environment > Employment history
1109	NO	N/A	41251#7001	CAT-MUL	110674/139(110813)	0.179973	0.0234626	0.329257	0.0209108	LOGISTIC-BINARY	Sources of admission to hospital (recoded): Nursing, residential care, group home: NHS	100091	Health-related outcomes	2000	Hospital inpatient	2001	Summary Administration	2001	Health-related outcomes > Hospital inpatient > Summary Administration
1110	NO	N/A	41200#T253	CAT-MUL	111403/182(111585)	0.158796	0.021073	0.290814	0.0209143	LOGISTIC-BINARY	Operative procedures - main OPCS4: T25.3 Primary repair of incisional hernia using sutures	100091	Health-related outcomes	2000	Hospital inpatient	2005	Summary Operations	2005	Health-related outcomes > Hospital inpatient > Summary Operations
1111	NO	N/A	22679	CONTINUOUS	8086	0.0264591	0.00399599	0.0489223	0.0209704	LINEAR	Minimum carotid IMT (intima-medial thickness) at 240 degrees	100000	UK Biobank Assessment Centre	100006	Physical measures	101	Carotid ultrasound	101	UK Biobank Assessment Centre > Physical measures > Carotid ultrasound
1112	NO	N/A	41210#G448	CAT-MUL	111534/51(111585)	0.282964	0.0337023	0.5155	0.0209711	LOGISTIC-BINARY	Operative procedures - secondary OPCS4: G44.8 Other specified other therapeutic fibreoptic endoscopic operations on upper gastrointestinal tract	100091	Health-related outcomes	2000	Hospital inpatient	2005	Summary Operations	2005	Health-related outcomes > Hospital inpatient > Summary Operations
1113	NO	N/A	20097#2	CAT-MUL	15572/221(15793)	-0.170636	-0.319262	-0.0292071	0.0210187	LOGISTIC-BINARY	Size of rose wine glass drunk: medium (175ml)	100089	Online follow-up	100090	Diet by 24-hour recall	100100	Alcoholic beverages yesterday	100100	Online follow-up > Diet by 24-hour recall > Alcoholic beverages yesterday
1114	NO	N/A	41251#5003	CAT-MUL	110675/139(110814)	0.179505	0.0232461	0.328532	0.02104	LOGISTIC-BINARY	Sources of admission to hospital (recoded): Transfer to other NHS provider: psychiatry, learning disabilities	100091	Health-related outcomes	2000	Hospital inpatient	2001	Summary Administration	2001	Health-related outcomes > Hospital inpatient > Summary Administration
1115	NO	N/A	20497	CAT-SIN	30405	0.0312295	0.00477405	0.0576849	0.0210497	ORDERED-LOGISTIC	Repeated disturbing thoughts of stressful experience in past month	100089	Online follow-up	136	Mental health	145	Traumatic events	145	Online follow-up > Mental health > Traumatic events
1116	NO	N/A	25320	CONTINUOUS	6703	0.0288062	0.00431416	0.0532982	0.0211623	LINEAR	Mean L3 in superior corona radiata on FA skeleton (right)	100000	UK Biobank Assessment Centre	100003	Imaging	100	Brain MRI	134	UK Biobank Assessment Centre > Imaging > Brain MRI > Diffusion brain MRI > dMRI skeleton
1117	NO	N/A	41210#Z242	CAT-MUL	111547/38(111585)	0.32027	0.0360361	0.583367	0.0213169	LOGISTIC-BINARY	Operative procedures - secondary OPCS4: Z24.2 Larynx	100091	Health-related outcomes	2000	Hospital inpatient	2005	Summary Operations	2005	Health-related outcomes > Hospital inpatient > Summary Operations
1118	NO	N/A	41272#Z242	CAT-MUL	111547/38(111585)	0.32027	0.0360361	0.583367	0.0213169	LOGISTIC-BINARY	Operative procedures - OPCS4: Z24.2 Larynx	100091	Health-related outcomes	2000	Hospital inpatient	2005	Summary Operations	2005	Health-related outcomes > Hospital inpatient > Summary Operations
1119	NO	N/A	1408	CAT-SIN	108439	-0.0129194	-0.0239178	-0.00192095	0.0213622	ORDERED-LOGISTIC	Cheese intake	100000	UK Biobank Assessment Centre	100025	Touchscreen	100050	Lifestyle and environment	100052	UK Biobank Assessment Centre > Touchscreen > Lifestyle and environment > Diet
1120	NO	N/A	41246#2585	CAT-MUL	106306/47(106353)	0.293374	0.0337451	0.534942	0.0213648	LOGISTIC-BINARY	Treatment speciality of consultant (recoded)	100091	Health-related outcomes	2000	Hospital inpatient	2001	Summary Administration	2001	Health-related outcomes > Hospital inpatient > Summary Administration
1121	NO	N/A	41200#E545	CAT-MUL	111481/104(111585)	0.204507	0.0253877	0.374211	0.0213712	LOGISTIC-BINARY	Operative procedures - main OPCS4: E54.5 Partial lobectomy of lung NEC	100091	Health-related outcomes	2000	Hospital inpatient	2005	Summary Operations	2005	Health-related outcomes > Hospital inpatient > Summary Operations
1122	NO	N/A	41272#F488	CAT-MUL	111574/11(111585)	0.545189	0.0503977	0.990131	0.0214375	LOGISTIC-BINARY	Operative procedures - OPCS4: F48.8 Other specified other operations on salivary gland	100091	Health-related outcomes	2000	Hospital inpatient	2005	Summary Operations	2005	Health-related outcomes > Hospital inpatient > Summary Operations
1123	NO	N/A	41247#2004	CAT-MUL	109386/2199(111585)	-0.0523636	-0.0973146	-0.00799142	0.0215526	LOGISTIC-BINARY	Patient classification on admission (recoded): Day case: In inpatient ward	100091	Health-related outcomes	2000	Hospital inpatient	2001	Summary Administration	2001	Health-related outcomes > Hospital inpatient > Summary Administration
1124	NO	N/A	22423	INTEGER	5808	0.0285241	0.00419549	0.0528526	0.0215721	LINEAR	LV stroke volume	100000	UK Biobank Assessment Centre	100003	Imaging	102	Heart MRI	133	UK Biobank Assessment Centre > Imaging > Heart MRI > Left ventricular size and function
1125	NO	N/A	42021-21	CAT-SIN	1992/2413	-999	-999	-999	0.0216443	MULTINOMIAL-LOGISTIC	Source of alzheimer's disease report	100091	Health-related outcomes	42	Algorithmically-defined outcomes	47	Dementia outcomes	47	Health-related outcomes > Algorithmically-defined outcomes > Dementia outcomes
1126	NO	N/A	41210#Z701	CAT-MUL	111478/107(111585)	-0.25286	-0.476769	-0.0446722	0.0216465	LOGISTIC-BINARY	Operative procedures - secondary OPCS4: Z70.1 Head of radius	100091	Health-related outcomes	2000	Hospital inpatient	2005	Summary Operations	2005	Health-related outcomes > Hospital inpatient > Summary Operations
1127	NO	N/A	41272#Z701	CAT-MUL	111478/107(111585)	-0.25286	-0.476769	-0.0446722	0.0216465	LOGISTIC-BINARY	Operative procedures - OPCS4: Z70.1 Head of radius	100091	Health-related outcomes	2000	Hospital inpatient	2005	Summary Operations	2005	Health-related outcomes > Hospital inpatient > Summary Operations
1128	NO	N/A	41272#K752	CAT-MUL	110832/753(111585)	0.0804975	0.0109521	0.148527	0.0217841	LOGISTIC-BINARY	Operative procedures - OPCS4: K75.2 Percutaneous transluminal balloon angioplasty and insertion of 3 or more drug-eluting stents into coronary artery	100091	Health-related outcomes	2000	Hospital inpatient	2005	Summary Operations	2005	Health-related outcomes > Hospital inpatient > Summary Operations
1129	NO	N/A	41200#W242	CAT-MUL	111085/500(111585)	0.0982298	0.0131569	0.181057	0.0217865	LOGISTIC-BINARY	Operative procedures - main OPCS4: W24.2 Closed reduction of fracture of long bone and rigid internal fixation NEC	100091	Health-related outcomes	2000	Hospital inpatient	2005	Summary Operations	2005	Health-related outcomes > Hospital inpatient > Summary Operations
1130	NO	N/A	6514-2	CAT-SIN	4660/7700	-999	-999	-999	0.0217874	MULTINOMIAL-LOGISTIC	Word associated with "sulking"	100000	UK Biobank Assessment Centre	100026	Cognitive function	506	Paired associate learning	506	UK Biobank Assessment Centre > Cognitive function > Paired associate learning
1131	NO	N/A	5075	INTEGER	27321	0.127408	0.127147	0.127669	0.021814	ORDERED-LOGISTIC	Number of letters shown in round (right)	100000	UK Biobank Assessment Centre	100006	Physical measures	100013	Eye measures	100017	UK Biobank Assessment Centre > Physical measures > Eye measures > Visual acuity
1132	NO	N/A	6153#2	CAT-MUL	40441/16413(56854)	0.0212339	0.00306629	0.0393599	0.0218222	LOGISTIC-BINARY	Medication for cholesterol, blood pressure, diabetes, or take exogenous hormones: Blood pressure medication	100000	UK Biobank Assessment Centre	100025	Touchscreen	100036	Health and medical history	100045	UK Biobank Assessment Centre > Touchscreen > Health and medical history > Medication
1133	NO	N/A	41210#F109	CAT-MUL	111468/117(111585)	0.19328	0.0236501	0.354463	0.0218425	LOGISTIC-BINARY	Operative procedures - secondary OPCS4: F10.9 Unspecified simple extraction of tooth	100091	Health-related outcomes	2000	Hospital inpatient	2005	Summary Operations	2005	Health-related outcomes > Hospital inpatient > Summary Operations
1134	NO	N/A	20107#13	CAT-MUL	86755/6535(93290)	-0.0298033	-0.0553965	-0.00440118	0.0219635	LOGISTIC-BINARY	Illnesses of father: Prostate cancer	100000	UK Biobank Assessment Centre	100025	Touchscreen	100034	Family history	100034	UK Biobank Assessment Centre > Touchscreen > Family history
1135	NO	N/A	20084#477	CAT-MUL	15473/320(15793)	0.122594	0.0159648	0.225917	0.0220114	LOGISTIC-BINARY	Vitamin and/or mineral supplement use: Vitamin B12	100089	Online follow-up	100090	Diet by 24-hour recall	100112	Vitamin/mineral supplements yesterday	100112	Online follow-up > Diet by 24-hour recall > Vitamin/mineral supplements yesterday
1136	NO	N/A	20509	CAT-SIN	30262	0.0339254	0.00498434	0.0628665	0.0220515	ORDERED-LOGISTIC	Recent inability to stop or control worrying	100089	Online follow-up	136	Mental health	140	Anxiety	140	Online follow-up > Mental health > Anxiety
1137	NO	N/A	41200#C318	CAT-MUL	111556/29(111585)	-0.564457	-1.08389	-0.116323	0.022058	LOGISTIC-BINARY	Operative procedures - main OPCS4: C31.8 Other specified combined operations on muscles of eye	100091	Health-related outcomes	2000	Hospital inpatient	2005	Summary Operations	2005	Health-related outcomes > Hospital inpatient > Summary Operations
1138	NO	N/A	41272#C318	CAT-MUL	111556/29(111585)	-0.564457	-1.08389	-0.116323	0.022058	LOGISTIC-BINARY	Operative procedures - OPCS4: C31.8 Other specified combined operations on muscles of eye	100091	Health-related outcomes	2000	Hospital inpatient	2005	Summary Operations	2005	Health-related outcomes > Hospital inpatient > Summary Operations
1139	NO	N/A	41272#E061	CAT-MUL	111517/68(111585)	-0.327691	-0.62217	-0.0599504	0.0221141	LOGISTIC-BINARY	Operative procedures - OPCS4: E06.1 Packing of posterior cavity of nose NEC	100091	Health-related outcomes	2000	Hospital inpatient	2005	Summary Operations	2005	Health-related outcomes > Hospital inpatient > Summary Operations
1140	NO	N/A	40013#1830	CAT-MUL	111538/47(111585)	-0.412741	-0.787232	-0.0788766	0.0221269	LOGISTIC-BINARY	Type of cancer: ICD9: 1830 Malignant neoplasm of ovary	100091	Health-related outcomes	100092	Cancer register	100092	Cancer register	100092	Health-related outcomes > Cancer register
1141	NO	N/A	41200#W653	CAT-MUL	111567/18(111585)	-0.787527	-1.51971	-0.174829	0.0221515	LOGISTIC-BINARY	Operative procedures - main OPCS4: W65.3 Primary open reduction of fracture dislocation of joint NEC	100091	Health-related outcomes	2000	Hospital inpatient	2005	Summary Operations	2005	Health-related outcomes > Hospital inpatient > Summary Operations
1142	NO	N/A	1845	INTEGER	13503	-0.0191308	-0.0355282	-0.00273337	0.0222179	LINEAR	Mother's age	100000	UK Biobank Assessment Centre	100025	Touchscreen	100034	Family history	100034	UK Biobank Assessment Centre > Touchscreen > Family history
1143	NO	N/A	41248#2000	CAT-MUL	100609/2605(103214)	0.0444805	0.00611416	0.082395	0.022255	LOGISTIC-BINARY	Destinations on discharge from hospital (recoded): Temporary place of residence	100091	Health-related outcomes	2000	Hospital inpatient	2001	Summary Administration	2001	Health-related outcomes > Hospital inpatient > Summary Administration
1144	NO	N/A	41210#T877	CAT-MUL	111409/176(111585)	-0.189813	-0.357166	-0.0314324	0.0222564	LOGISTIC-BINARY	Operative procedures - secondary OPCS4: T87.7 Excision or biopsy of inguinal lymph node	100091	Health-related outcomes	2000	Hospital inpatient	2005	Summary Operations	2005	Health-related outcomes > Hospital inpatient > Summary Operations
1145	NO	N/A	41210#X353	CAT-MUL	111557/28(111585)	-0.576031	-1.10768	-0.11823	0.0223085	LOGISTIC-BINARY	Operative procedures - secondary OPCS4: X35.3 Intravenous immunotherapy	100091	Health-related outcomes	2000	Hospital inpatient	2005	Summary Operations	2005	Health-related outcomes > Hospital inpatient > Summary Operations
1146	NO	N/A	41210#C181	CAT-MUL	111566/19(111585)	-0.758807	-1.46466	-0.166332	0.0223197	LOGISTIC-BINARY	Operative procedures - secondary OPCS4: C18.1 Correction of ptosis of eyelid using levator muscle technique	100091	Health-related outcomes	2000	Hospital inpatient	2005	Summary Operations	2005	Health-related outcomes > Hospital inpatient > Summary Operations
1147	NO	N/A	41210#U217	CAT-MUL	111569/16(111585)	-0.860554	-1.66231	-0.19353	0.0223848	LOGISTIC-BINARY	Operative procedures - secondary OPCS4: U21.7 Plain x-ray NEC	100091	Health-related outcomes	2000	Hospital inpatient	2005	Summary Operations	2005	Health-related outcomes > Hospital inpatient > Summary Operations
1148	NO	N/A	41210#D072	CAT-MUL	111554/31(111585)	-0.535904	-1.02999	-0.107918	0.0224839	LOGISTIC-BINARY	Operative procedures - secondary OPCS4: D07.2 Removal of wax from external auditory canal NEC	100091	Health-related outcomes	2000	Hospital inpatient	2005	Summary Operations	2005	Health-related outcomes > Hospital inpatient > Summary Operations
1149	NO	N/A	3992	INTEGER	2203	-0.0486154	-0.0903834	-0.00684736	0.0225531	LINEAR	Age emphysema/chronic bronchitis diagnosed	100000	UK Biobank Assessment Centre	100025	Touchscreen	100036	Health and medical history	100044	UK Biobank Assessment Centre > Touchscreen > Health and medical history > Medical conditions
1150	NO	N/A	20090#373	CAT-MUL	15251/542(15793)	0.0956083	0.0124078	0.176779	0.0225573	LOGISTIC-BINARY	Type of fat/oil used in cooking: Low fat polyunsaturated margarine	100089	Online follow-up	100090	Diet by 24-hour recall	100110	Spreads/sauces/cooking oils yesterday	100110	Online follow-up > Diet by 24-hour recall > Spreads/sauces/cooking oils yesterday
1151	NO	N/A	41200#G454	CAT-MUL	111553/32(111585)	-0.522744	-1.00442	-0.104308	0.0225783	LOGISTIC-BINARY	Operative procedures - main OPCS4: G45.4 Fibreoptic endoscopic examination of upper gastrointestinal tract and staining of gastric mucosa	100091	Health-related outcomes	2000	Hospital inpatient	2005	Summary Operations	2005	Health-related outcomes > Hospital inpatient > Summary Operations
1152	NO	N/A	6147#1	CAT-MUL	101620/9334(110954)	-0.0278416	-0.0518277	-0.00396496	0.0225895	LOGISTIC-BINARY	Reason for glasses/contact lenses: For short-sightedness, i.e. only or mainly for distance viewing such as driving, cinema etc (called 'myopia')	100000	UK Biobank Assessment Centre	100025	Touchscreen	100036	Health and medical history	100041	UK Biobank Assessment Centre > Touchscreen > Health and medical history > Eyesight
1153	NO	N/A	41210#J486	CAT-MUL	111549/36(111585)	-0.486309	-0.933401	-0.0954454	0.0226618	LOGISTIC-BINARY	Operative procedures - secondary OPCS4: J48.6 Percutaneous transhepatic biliary drainage single	100091	Health-related outcomes	2000	Hospital inpatient	2005	Summary Operations	2005	Health-related outcomes > Hospital inpatient > Summary Operations
1154	NO	N/A	23557	CONTINUOUS	62642	-0.00892201	-0.0166031	-0.00124088	0.0228112	LINEAR	Triglycerides in Very Large HDL	220	Biological samples		Blood assays		Blood assays	220	Biological samples > Blood assays > NMR metabolomics
1155	NO	N/A	20692	CAT-SIN	34010	-0.023287	-0.0433293	-0.00324474	0.0228922	ORDERED-LOGISTIC	Liking for mushrooms	1039	Online follow-up		Food (and other) preferences		Food (and other) preferences	1039	Online follow-up > Food (and other) preferences
1156	NO	N/A	41272#T258	CAT-MUL	111574/11(111585)	-1.1194	-2.15336	-0.255199	0.0230089	LOGISTIC-BINARY	Operative procedures - OPCS4: T25.8 Other specified primary repair of incisional hernia	100091	Health-related outcomes	2000	Hospital inpatient	2005	Summary Operations	2005	Health-related outcomes > Hospital inpatient > Summary Operations
1157	NO	N/A	20690	CAT-SIN	34013	-0.0233643	-0.0435051	-0.00322357	0.0230634	ORDERED-LOGISTIC	Liking for melon	1039	Online follow-up		Food (and other) preferences		Food (and other) preferences	1039	Online follow-up > Food (and other) preferences
1158	NO	N/A	41272#Q231	CAT-MUL	111396/189(111585)	0.154762	0.0183055	0.285719	0.0231857	LOGISTIC-BINARY	Operative procedures - OPCS4: Q23.1 Unilateral salpingoophorectomy NEC	100091	Health-related outcomes	2000	Hospital inpatient	2005	Summary Operations	2005	Health-related outcomes > Hospital inpatient > Summary Operations
1159	NO	N/A	20003#1141157254	CAT-MUL	111536/29(111565)	0.356735	0.0343209	0.653631	0.0232863	LOGISTIC-BINARY	Treatment/medication code: isosorbide mononitrate product	100000	UK Biobank Assessment Centre	100071	Verbal interview	100075	Medications	100075	UK Biobank Assessment Centre > Verbal interview > Medications
1160	NO	N/A	41272#B361	CAT-MUL	111483/102(111585)	-0.257514	-0.488523	-0.0430347	0.0232906	LOGISTIC-BINARY	Operative procedures - OPCS4: B36.1 Reconstruction of nipple	100091	Health-related outcomes	2000	Hospital inpatient	2005	Summary Operations	2005	Health-related outcomes > Hospital inpatient > Summary Operations
1161	NO	N/A	20536-0	CAT-SIN	6124/12578	-999	-999	-999	0.0234086	MULTINOMIAL-LOGISTIC	Weight change during worst episode of depression	100089	Online follow-up	136	Mental health	138	Depression	138	Online follow-up > Mental health > Depression
1162	NO	N/A	41210#Y251	CAT-MUL	111404/181(111585)	0.15602	0.0181212	0.28819	0.0234273	LOGISTIC-BINARY	Operative procedures - secondary OPCS4: Y25.1 Suture of laceration of organ NOC	100091	Health-related outcomes	2000	Hospital inpatient	2005	Summary Operations	2005	Health-related outcomes > Hospital inpatient > Summary Operations
1163	NO	N/A	41272#Y251	CAT-MUL	111404/181(111585)	0.15602	0.0181212	0.28819	0.0234273	LOGISTIC-BINARY	Operative procedures - OPCS4: Y25.1 Suture of laceration of organ NOC	100091	Health-related outcomes	2000	Hospital inpatient	2005	Summary Operations	2005	Health-related outcomes > Hospital inpatient > Summary Operations
1164	NO	N/A	41272#G454	CAT-MUL	111551/34(111585)	-0.498179	-0.95918	-0.09582	0.0234486	LOGISTIC-BINARY	Operative procedures - OPCS4: G45.4 Fibreoptic endoscopic examination of upper gastrointestinal tract and staining of gastric mucosa	100091	Health-related outcomes	2000	Hospital inpatient	2005	Summary Operations	2005	Health-related outcomes > Hospital inpatient > Summary Operations
1165	NO	N/A	41272#V051	CAT-MUL	111568/17(111585)	0.445446	0.0379028	0.814789	0.0234716	LOGISTIC-BINARY	Operative procedures - OPCS4: V05.1 Extirpation of lesion of cranium	100091	Health-related outcomes	2000	Hospital inpatient	2005	Summary Operations	2005	Health-related outcomes > Hospital inpatient > Summary Operations
1166	NO	N/A	41272#G699	CAT-MUL	111423/162(111585)	-0.196956	-0.372479	-0.0313377	0.0235122	LOGISTIC-BINARY	Operative procedures - OPCS4: G69.9 Unspecified excision of ileum	100091	Health-related outcomes	2000	Hospital inpatient	2005	Summary Operations	2005	Health-related outcomes > Hospital inpatient > Summary Operations
1167	NO	N/A	41210#Z712	CAT-MUL	111562/23(111585)	0.393721	0.0356399	0.721056	0.0235151	LOGISTIC-BINARY	Operative procedures - secondary OPCS4: Z71.2 Shaft of ulna NEC	100091	Health-related outcomes	2000	Hospital inpatient	2005	Summary Operations	2005	Health-related outcomes > Hospital inpatient > Summary Operations
1168	NO	N/A	41272#Z712	CAT-MUL	111562/23(111585)	0.393721	0.0356399	0.721056	0.0235151	LOGISTIC-BINARY	Operative procedures - OPCS4: Z71.2 Shaft of ulna NEC	100091	Health-related outcomes	2000	Hospital inpatient	2005	Summary Operations	2005	Health-related outcomes > Hospital inpatient > Summary Operations
1169	NO	N/A	131598	DATE	93636/17949(111585)	-0.018597	-0.0347213	-0.00253289	0.0235249	LOGISTIC-BINARY	Date K29 first reported (gastritis and duodenitis)	2411	Health-related outcomes		First occurrences		First occurrences	2411	Health-related outcomes > First occurrences > Digestive system disorders
1170	NO	N/A	41210#U085	CAT-MUL	111567/18(111585)	0.437018	0.037669	0.799715	0.0235297	LOGISTIC-BINARY	Operative procedures - secondary OPCS4: U08.5 Magnetic resonance imaging of abdomen	100091	Health-related outcomes	2000	Hospital inpatient	2005	Summary Operations	2005	Health-related outcomes > Hospital inpatient > Summary Operations
1171	NO	N/A	100003	CONTINUOUS	15800	-0.0180769	-0.0337357	-0.00241818	0.0236607	LINEAR	Protein	100089	Online follow-up	100090	Diet by 24-hour recall	100098	Estimated nutrients yesterday	100098	Online follow-up > Diet by 24-hour recall > Estimated nutrients yesterday
1172	NO	N/A	20277#3412	CAT-MUL	41991/166(42157)	0.163231	0.0185452	0.301746	0.0237274	LOGISTIC-BINARY	Job code at visit: Authors, writers	100000	UK Biobank Assessment Centre	100071	Verbal interview	100073	Employment	100073	UK Biobank Assessment Centre > Verbal interview > Employment
1173	NO	N/A	41210#S243	CAT-MUL	111550/35(111585)	-0.487876	-0.940213	-0.0926146	0.0237656	LOGISTIC-BINARY	Operative procedures - secondary OPCS4: S24.3 Local myocutaneous flap to head or neck NEC	100091	Health-related outcomes	2000	Hospital inpatient	2005	Summary Operations	2005	Health-related outcomes > Hospital inpatient > Summary Operations
1174	NO	N/A	24353	CONTINUOUS	8342	-0.0245016	-0.0457481	-0.003255	0.0238121	LINEAR	Anterior thigh muscle fat infiltration (MFI) (left)	100000	Assessment Centre	100003	Imaging	105	Abdominal MRI	149	Assessment Centre > Imaging > Abdominal MRI > Abdominal composition
1175	NO	N/A	41200#V444	CAT-MUL	111457/128(111585)	0.18295	0.0201179	0.337935	0.02388	LOGISTIC-BINARY	Operative procedures - main OPCS4: V44.4 Vertebroplasty of fracture of spine	100091	Health-related outcomes	2000	Hospital inpatient	2005	Summary Operations	2005	Health-related outcomes > Hospital inpatient > Summary Operations
1176	NO	N/A	20526-0	CAT-SIN	27816/30418	-999	-999	-999	0.0239354	MULTINOMIAL-LOGISTIC	Been in serious accident believed to be life-threatening	100089	Online follow-up	136	Mental health	145	Traumatic events	145	Online follow-up > Mental health > Traumatic events
1177	NO	N/A	22617#3565	CAT-MUL	23624/22(23646)	-0.680268	-1.32219	-0.142	0.0239406	LOGISTIC-BINARY	Job code - historical: Inspectors of factories, utilities and trading standards	100089	Online follow-up	123	Work environment	130	Employment history	130	Online follow-up > Work environment > Employment history
1178	NO	N/A	23251	CONTINUOUS	4221	-0.0254103	-0.0474748	-0.00334586	0.0240077	LINEAR	Arm tissue fat percentage (left)	100000	UK Biobank Assessment Centre	100003	Imaging	103	DXA assessment	124	UK Biobank Assessment Centre > Imaging > DXA assessment > Body composition by DXA
1179	NO	N/A	22630#9	CAT-MUL	18651/4995(23646)	-0.036905	-0.0690601	-0.00495774	0.0240122	LOGISTIC-BINARY	Day shifts worked: This type of shift pattern was not worked during job	100089	Online follow-up	123	Work environment	130	Employment history	130	Online follow-up > Work environment > Employment history
1180	NO	N/A	130990	DATE	111506/79(111585)	0.227766	0.0235632	0.420027	0.0240587	LOGISTIC-BINARY	Date F99 first reported (mental disorder, not otherwise specified)	2405	Health-related outcomes		First occurrences		First occurrences	2405	Health-related outcomes > First occurrences > Mental and behavioural disorders
1181	NO	N/A	23264	CONTINUOUS	7676	-0.0195149	-0.0364706	-0.0025591	0.0240903	LINEAR	Gynoid tissue fat percentage	100000	UK Biobank Assessment Centre	100003	Imaging	103	DXA assessment	124	UK Biobank Assessment Centre > Imaging > DXA assessment > Body composition by DXA
1182	NO	N/A	4559	CAT-SIN	39939	-0.0211186	-0.0394714	-0.00276581	0.0241085	ORDERED-LOGISTIC	Family relationship satisfaction	100000	UK Biobank Assessment Centre	100025	Touchscreen	100059	Psychosocial factors	100060	UK Biobank Assessment Centre > Touchscreen > Psychosocial factors > Mental health
1183	NO	N/A	12687	INTEGER	9506	-0.0243355	-0.0454875	-0.00318345	0.0241414	LINEAR	Mean arterial pressure during PWA	100000	UK Biobank Assessment Centre	100003	Imaging	102	Heart MRI	128	UK Biobank Assessment Centre > Imaging > Heart MRI > Pulse wave analysis
1184	NO	N/A	22606#2	CAT-MUL	19528/4039(23567)	-0.0396706	-0.0743372	-0.00528818	0.0243047	LOGISTIC-BINARY	Workplace very noisy	100089	Online follow-up	123	Work environment	130	Employment history	130	Online follow-up > Work environment > Employment history
1185	NO	N/A	130218	DATE	111083/502(111585)	-0.10629	-0.200263	-0.0152161	0.024307	LOGISTIC-BINARY	Date B27 first reported (infectious mononucleosis)	2401	Health-related outcomes		First occurrences		First occurrences	2401	Health-related outcomes > First occurrences > Certain infectious and parasitic diseases
1186	NO	N/A	41272#S231	CAT-MUL	111563/22(111585)	0.399538	0.0339616	0.733763	0.0243314	LOGISTIC-BINARY	Operative procedures - OPCS4: S23.1 Z plasty to head or neck	100091	Health-related outcomes	2000	Hospital inpatient	2005	Summary Operations	2005	Health-related outcomes > Hospital inpatient > Summary Operations
1187	NO	N/A	41272#U217	CAT-MUL	111552/33(111585)	-0.505217	-0.976389	-0.0953566	0.0243417	LOGISTIC-BINARY	Operative procedures - OPCS4: U21.7 Plain x-ray NEC	100091	Health-related outcomes	2000	Hospital inpatient	2005	Summary Operations	2005	Health-related outcomes > Hospital inpatient > Summary Operations
1188	NO	N/A	41210#Y144	CAT-MUL	111149/436(111585)	-0.114381	-0.215695	-0.016424	0.0243989	LOGISTIC-BINARY	Operative procedures - secondary OPCS4: Y14.4 Insertion of plastic stent into organ NOC	100091	Health-related outcomes	2000	Hospital inpatient	2005	Summary Operations	2005	Health-related outcomes > Hospital inpatient > Summary Operations
1189	NO	N/A	41272#Y144	CAT-MUL	111149/436(111585)	-0.114381	-0.215695	-0.016424	0.0243989	LOGISTIC-BINARY	Operative procedures - OPCS4: Y14.4 Insertion of plastic stent into organ NOC	100091	Health-related outcomes	2000	Hospital inpatient	2005	Summary Operations	2005	Health-related outcomes > Hospital inpatient > Summary Operations
1190	NO	N/A	2887	INTEGER	31635	-0.0250912	-0.0469302	-0.0032522	0.0244676	ORDERED-LOGISTIC	Number of cigarettes previously smoked daily	100000	UK Biobank Assessment Centre	100025	Touchscreen	100050	Lifestyle and environment	100058	UK Biobank Assessment Centre > Touchscreen > Lifestyle and environment > Smoking
1191	NO	N/A	41273#713	CAT-MUL	111572/13(111585)	0.511441	0.0421971	0.943385	0.0245203	LOGISTIC-BINARY	Operative procedures - OPCS3: 713 Colporrhaphy, not elsewhere classified	100091	Health-related outcomes	2000	Hospital inpatient	2005	Summary Operations	2005	Health-related outcomes > Hospital inpatient > Summary Operations
1192	NO	N/A	25850	CONTINUOUS	7106	-0.0266954	-0.0499819	-0.00340883	0.024654	LINEAR	Volume of grey matter in Parahippocampal Gyrus, posterior division (left)	1101	UK Biobank Assessment Centre		Imaging		Imaging	1101	UK Biobank Assessment Centre > Imaging > Brain MRI > T1 structural brain MRI > Regional grey matter volumes (FAST)
1193	NO	N/A	41210#Z724	CAT-MUL	110976/609(111585)	-0.0960204	-0.181066	-0.0133227	0.0248003	LOGISTIC-BINARY	Operative procedures - secondary OPCS4: Z72.4 Carpal bone	100091	Health-related outcomes	2000	Hospital inpatient	2005	Summary Operations	2005	Health-related outcomes > Hospital inpatient > Summary Operations
1194	NO	N/A	41272#Z724	CAT-MUL	110976/609(111585)	-0.0960204	-0.181066	-0.0133227	0.0248003	LOGISTIC-BINARY	Operative procedures - OPCS4: Z72.4 Carpal bone	100091	Health-related outcomes	2000	Hospital inpatient	2005	Summary Operations	2005	Health-related outcomes > Hospital inpatient > Summary Operations
1195	NO	N/A	130734	DATE	111093/492(111585)	-0.106966	-0.20191	-0.0149719	0.0248543	LOGISTIC-BINARY	Date E27 first reported (other disorders of adrenal gland)	2404	Health-related outcomes		First occurrences		First occurrences	2404	Health-related outcomes > First occurrences > Endocrine, nutritional and metabolic diseases
1196	NO	N/A	2664-5	CAT-SIN	17762/39041	-999	-999	-999	0.0248559	MULTINOMIAL-LOGISTIC	Reason for reducing amount of alcohol drunk	100000	UK Biobank Assessment Centre	100025	Touchscreen	100050	Lifestyle and environment	100051	UK Biobank Assessment Centre > Touchscreen > Lifestyle and environment > Alcohol
1197	NO	N/A	41200#X724	CAT-MUL	109321/2264(111585)	-0.048761	-0.0916636	-0.00645062	0.0248674	LOGISTIC-BINARY	Operative procedures - main OPCS4: X72.4 Delivery of subsequent element of cycle of chemotherapy for neoplasm	100091	Health-related outcomes	2000	Hospital inpatient	2005	Summary Operations	2005	Health-related outcomes > Hospital inpatient > Summary Operations
1198	NO	N/A	20111#1	CAT-MUL	66788/13241(80029)	0.0212556	0.00264111	0.0397969	0.0249282	LOGISTIC-BINARY	Illnesses of siblings: Heart disease	100000	UK Biobank Assessment Centre	100025	Touchscreen	100034	Family history	100034	UK Biobank Assessment Centre > Touchscreen > Family history
1199	NO	N/A	41272#E639	CAT-MUL	111524/61(111585)	0.253302	0.0240112	0.467914	0.0249581	LOGISTIC-BINARY	Operative procedures - OPCS4: E63.9 Unspecified diagnostic endoscopic examination of mediastinum	100091	Health-related outcomes	2000	Hospital inpatient	2005	Summary Operations	2005	Health-related outcomes > Hospital inpatient > Summary Operations
1200	NO	N/A	20003#1140878286	CAT-MUL	111538/27(111565)	0.363571	0.0298786	0.668997	0.0250114	LOGISTIC-BINARY	Treatment/medication code: diprobase ointment	100000	UK Biobank Assessment Centre	100071	Verbal interview	100075	Medications	100075	UK Biobank Assessment Centre > Verbal interview > Medications
1201	NO	N/A	12698	INTEGER	9574	-0.0238535	-0.0447132	-0.00299369	0.0250145	LINEAR	Diastolic brachial blood pressure	100000	UK Biobank Assessment Centre	100003	Imaging	102	Heart MRI	128	UK Biobank Assessment Centre > Imaging > Heart MRI > Pulse wave analysis
1202	NO	N/A	20003#1140878248	CAT-MUL	111545/20(111565)	-0.70855	-1.38084	-0.14245	0.0251178	LOGISTIC-BINARY	Treatment/medication code: oilatum emollient bath additive	100000	UK Biobank Assessment Centre	100071	Verbal interview	100075	Medications	100075	UK Biobank Assessment Centre > Verbal interview > Medications
1203	NO	N/A	21062	CAT-SIN	27488/5993(33481)	0.0328992	0.00400509	0.0616308	0.0252177	LOGISTIC-BINARY	Ever been offered/sought treatment for anxiety	100089	Online follow-up	153	Digestive health	153	Digestive health	153	Online follow-up > Digestive health
1204	NO	N/A	20676	CAT-SIN	32910	-0.0224693	-0.0421748	-0.0027638	0.025441	ORDERED-LOGISTIC	Liking for herring	1039	Online follow-up		Food (and other) preferences		Food (and other) preferences	1039	Online follow-up > Food (and other) preferences
1205	NO	N/A	41210#Z248	CAT-MUL	111572/13(111585)	0.495731	0.0338826	0.912355	0.0254768	LOGISTIC-BINARY	Operative procedures - secondary OPCS4: Z24.8 Specified respiratory tract NEC	100091	Health-related outcomes	2000	Hospital inpatient	2005	Summary Operations	2005	Health-related outcomes > Hospital inpatient > Summary Operations
1206	NO	N/A	41272#Z248	CAT-MUL	111572/13(111585)	0.495731	0.0338826	0.912355	0.0254768	LOGISTIC-BINARY	Operative procedures - OPCS4: Z24.8 Specified respiratory tract NEC	100091	Health-related outcomes	2000	Hospital inpatient	2005	Summary Operations	2005	Health-related outcomes > Hospital inpatient > Summary Operations
1207	NO	N/A	41200#E052	CAT-MUL	111549/36(111585)	0.318314	0.0266532	0.587579	0.0255287	LOGISTIC-BINARY	Operative procedures - main OPCS4: E05.2 Ligation of artery of internal nose	100091	Health-related outcomes	2000	Hospital inpatient	2005	Summary Operations	2005	Health-related outcomes > Hospital inpatient > Summary Operations
1208	NO	N/A	131040	DATE	111569/16(111585)	0.457633	0.0329078	0.843246	0.0255808	LOGISTIC-BINARY	Date G32 first reported (other degenerative disorders of nervous system in diseases classified elsewhere)	2406	Health-related outcomes		First occurrences		First occurrences	2406	Health-related outcomes > First occurrences > Nervous system disorders
1209	NO	N/A	20725	CAT-SIN	33187	-0.0225287	-0.0423051	-0.00275227	0.025614	ORDERED-LOGISTIC	Liking for soy sauce	1039	Online follow-up		Food (and other) preferences		Food (and other) preferences	1039	Online follow-up > Food (and other) preferences
1210	NO	N/A	41272#C712	CAT-MUL	83684/27901(111585)	-0.0156656	-0.0294492	-0.0019138	0.0257357	LOGISTIC-BINARY	Operative procedures - OPCS4: C71.2 Phacoemulsification of lens	100091	Health-related outcomes	2000	Hospital inpatient	2005	Summary Operations	2005	Health-related outcomes > Hospital inpatient > Summary Operations
1211	NO	N/A	130776	DATE	111503/82(111585)	0.221895	0.0208224	0.41155	0.0257429	LOGISTIC-BINARY	Date E56 first reported (other vitamin deficiencies)	2404	Health-related outcomes		First occurrences		First occurrences	2404	Health-related outcomes > First occurrences > Endocrine, nutritional and metabolic diseases
1212	NO	N/A	131310	DATE	110198/1387(111585)	-0.0622013	-0.117383	-0.00801132	0.0257744	LOGISTIC-BINARY	Date I27 first reported (other pulmonary heart diseases)	2409	Health-related outcomes		First occurrences		First occurrences	2409	Health-related outcomes > First occurrences > Circulatory system disorders
1213	NO	N/A	2877-1	CAT-SIN	30185/34287	-999	-999	-999	0.0258548	MULTINOMIAL-LOGISTIC	Type of tobacco previously smoked	100000	UK Biobank Assessment Centre	100025	Touchscreen	100050	Lifestyle and environment	100058	UK Biobank Assessment Centre > Touchscreen > Lifestyle and environment > Smoking
1214	NO	N/A	41210#F442	CAT-MUL	111569/16(111585)	-0.82974	-1.6251	-0.171979	0.0259447	LOGISTIC-BINARY	Operative procedures - secondary OPCS4: F44.2 Partial excision of parotid gland	100091	Health-related outcomes	2000	Hospital inpatient	2005	Summary Operations	2005	Health-related outcomes > Hospital inpatient > Summary Operations
1215	NO	N/A	41200#K493	CAT-MUL	111554/31(111585)	-0.518651	-1.00886	-0.0941373	0.0259919	LOGISTIC-BINARY	Operative procedures - main OPCS4: K49.3 Percutaneous transluminal balloon angioplasty of bypass graft of coronary artery	100091	Health-related outcomes	2000	Hospital inpatient	2005	Summary Operations	2005	Health-related outcomes > Hospital inpatient > Summary Operations
1216	NO	N/A	41200#S577	CAT-MUL	111524/61(111585)	-0.337436	-0.64981	-0.0545111	0.0260253	LOGISTIC-BINARY	Operative procedures - main OPCS4: S57.7 Dressing of skin using vacuum assisted closure device NEC	100091	Health-related outcomes	2000	Hospital inpatient	2005	Summary Operations	2005	Health-related outcomes > Hospital inpatient > Summary Operations
1217	NO	N/A	41210#K564	CAT-MUL	111531/54(111585)	-0.362694	-0.699738	-0.0595977	0.0260705	LOGISTIC-BINARY	Operative procedures - secondary OPCS4: K56.4 Transluminal removal of heart assist system	100091	Health-related outcomes	2000	Hospital inpatient	2005	Summary Operations	2005	Health-related outcomes > Hospital inpatient > Summary Operations
1218	NO	N/A	41200#H336	CAT-MUL	111317/268(111585)	0.127759	0.0131275	0.238355	0.0260955	LOGISTIC-BINARY	Operative procedures - main OPCS4: H33.6 Anterior resection of rectum and exteriorisation of bowel	100091	Health-related outcomes	2000	Hospital inpatient	2005	Summary Operations	2005	Health-related outcomes > Hospital inpatient > Summary Operations
1219	NO	N/A	41272#T873	CAT-MUL	109112/2473(111585)	-0.0468227	-0.0883499	-0.0058285	0.0261267	LOGISTIC-BINARY	Operative procedures - OPCS4: T87.3 Excision or biopsy of axillary lymph node	100091	Health-related outcomes	2000	Hospital inpatient	2005	Summary Operations	2005	Health-related outcomes > Hospital inpatient > Summary Operations
1220	NO	N/A	41272#V254	CAT-MUL	111045/540(111585)	-0.100999	-0.191375	-0.0133001	0.0261573	LOGISTIC-BINARY	Operative procedures - OPCS4: V25.4 Primary posterior laminectomy decompression of lumbar spine	100091	Health-related outcomes	2000	Hospital inpatient	2005	Summary Operations	2005	Health-related outcomes > Hospital inpatient > Summary Operations
1221	NO	N/A	1677	CAT-SIN	15372/59975(75347)	0.020394	0.00245222	0.038401	0.0261587	LOGISTIC-BINARY	Breastfed as a baby	100000	UK Biobank Assessment Centre	100025	Touchscreen	100033	Early life factors	100033	UK Biobank Assessment Centre > Touchscreen > Early life factors
1222	NO	N/A	41200#E084	CAT-MUL	111571/14(111585)	-0.909713	-1.78093	-0.189527	0.0261789	LOGISTIC-BINARY	Operative procedures - main OPCS4: E08.4 Division of adhesions of internal nose	100091	Health-related outcomes	2000	Hospital inpatient	2005	Summary Operations	2005	Health-related outcomes > Hospital inpatient > Summary Operations
1223	NO	N/A	41210#T862	CAT-MUL	110599/986(111585)	0.0695269	0.00759419	0.130297	0.0263175	LOGISTIC-BINARY	Operative procedures - secondary OPCS4: T86.2 Sampling of axillary lymph nodes	100091	Health-related outcomes	2000	Hospital inpatient	2005	Summary Operations	2005	Health-related outcomes > Hospital inpatient > Summary Operations
1224	NO	N/A	40011#8092	CAT-MUL	111404/181(111585)	-0.180495	-0.344271	-0.0253159	0.0264142	LOGISTIC-BINARY	Histology of cancer tumour: Infiltrating basal cell carcinoma, NOS	100091	Health-related outcomes	100092	Cancer register	100092	Cancer register	100092	Health-related outcomes > Cancer register
1225	NO	N/A	796	INTEGER	17064	-0.0168083	-0.0316538	-0.00196275	0.0264828	LINEAR	Distance between home and job workplace	100000	UK Biobank Assessment Centre	100025	Touchscreen	100062	Sociodemographics	100064	UK Biobank Assessment Centre > Touchscreen > Sociodemographics > Employment
1226	NO	N/A	41272#W242	CAT-MUL	111061/524(111585)	0.0930018	0.00971762	0.17413	0.0265539	LOGISTIC-BINARY	Operative procedures - OPCS4: W24.2 Closed reduction of fracture of long bone and rigid internal fixation NEC	100091	Health-related outcomes	2000	Hospital inpatient	2005	Summary Operations	2005	Health-related outcomes > Hospital inpatient > Summary Operations
1227	NO	N/A	131956	DATE	109829/1756(111585)	-0.0548465	-0.103705	-0.00676112	0.0265601	LOGISTIC-BINARY	Date M76 first reported (enthesopathies of lower limb, excluding foot)	2413	Health-related outcomes		First occurrences		First occurrences	2413	Health-related outcomes > First occurrences > Musculoskeletal system and connective tissue disorders
1228	NO	N/A	102000	CAT-SIN	15793	0.113806	0.11345	0.114163	0.0265603	ORDERED-LOGISTIC	Pizza intake	100089	Online follow-up	100090	Diet by 24-hour recall	100109	Soup/snacks/pastries yesterday	100109	Online follow-up > Diet by 24-hour recall > Soup/snacks/pastries yesterday
1229	NO	N/A	1920	CAT-SIN	66721/41680(108401)	0.0138445	0.0015988	0.0260799	0.0266359	LOGISTIC-BINARY	Mood swings	100000	UK Biobank Assessment Centre	100025	Touchscreen	100059	Psychosocial factors	100060	UK Biobank Assessment Centre > Touchscreen > Psychosocial factors > Mental health
1230	NO	N/A	4803-0	CAT-SIN	27089/39766	-999	-999	-999	0.0266411	MULTINOMIAL-LOGISTIC	Tinnitus	100000	UK Biobank Assessment Centre	100025	Touchscreen	100036	Health and medical history	100043	UK Biobank Assessment Centre > Touchscreen > Health and medical history > Hearing
1231	NO	N/A	41272#S446	CAT-MUL	111553/32(111585)	-0.505916	-0.986061	-0.0896389	0.0266575	LOGISTIC-BINARY	Operative procedures - OPCS4: S44.6 Removal of inorganic foreign body from skin NEC	100091	Health-related outcomes	2000	Hospital inpatient	2005	Summary Operations	2005	Health-related outcomes > Hospital inpatient > Summary Operations
1232	NO	N/A	41272#K653	CAT-MUL	111382/203(111585)	0.145642	0.0141668	0.271949	0.0266681	LOGISTIC-BINARY	Operative procedures - OPCS4: K65.3 Catheterisation of left side of heart NEC	100091	Health-related outcomes	2000	Hospital inpatient	2005	Summary Operations	2005	Health-related outcomes > Hospital inpatient > Summary Operations
1233	NO	N/A	41210#Y083	CAT-MUL	111511/74(111585)	0.230049	0.0199381	0.427651	0.0266863	LOGISTIC-BINARY	Operative procedures - secondary OPCS4: Y08.3 Laser destruction of organ NOC	100091	Health-related outcomes	2000	Hospital inpatient	2005	Summary Operations	2005	Health-related outcomes > Hospital inpatient > Summary Operations
1234	NO	N/A	41272#Y083	CAT-MUL	111511/74(111585)	0.230049	0.0199381	0.427651	0.0266863	LOGISTIC-BINARY	Operative procedures - OPCS4: Y08.3 Laser destruction of organ NOC	100091	Health-related outcomes	2000	Hospital inpatient	2005	Summary Operations	2005	Health-related outcomes > Hospital inpatient > Summary Operations
1235	NO	N/A	120063	CAT-SIN	8521	-0.0468954	-0.0883727	-0.0054181	0.0268653	ORDERED-LOGISTIC	Bothered by light when headaches were at their worst	154	Online follow-up		Experience of pain		Experience of pain	154	Online follow-up > Experience of pain
1236	NO	N/A	131136	DATE	106132/5453(111585)	-0.0313156	-0.0591625	-0.00370121	0.0268686	LOGISTIC-BINARY	Date H04 first reported (disorders of lachrymal system)	2407	Health-related outcomes		First occurrences		First occurrences	2407	Health-related outcomes > First occurrences > Eye and adnexa disorders
1237	NO	N/A	41210#Z942	CAT-MUL	49502/62083(111585)	-0.0133892	-0.0252477	-0.0015268	0.0269233	LOGISTIC-BINARY	Operative procedures - secondary OPCS4: Z94.2 Right sided operation	100091	Health-related outcomes	2000	Hospital inpatient	2005	Summary Operations	2005	Health-related outcomes > Hospital inpatient > Summary Operations
1238	NO	N/A	41272#Z942	CAT-MUL	49502/62083(111585)	-0.0133892	-0.0252477	-0.0015268	0.0269233	LOGISTIC-BINARY	Operative procedures - OPCS4: Z94.2 Right sided operation	100091	Health-related outcomes	2000	Hospital inpatient	2005	Summary Operations	2005	Health-related outcomes > Hospital inpatient > Summary Operations
1239	NO	N/A	20003#1141194794	CAT-MUL	100774/10791(111565)	0.0222655	0.00248466	0.0419447	0.0269746	LOGISTIC-BINARY	Treatment/medication code: bendroflumethiazide	100000	UK Biobank Assessment Centre	100071	Verbal interview	100075	Medications	100075	UK Biobank Assessment Centre > Verbal interview > Medications
1240	NO	N/A	90041	CONTINUOUS	20923	0.0156058	0.00177107	0.0294405	0.0270467	LINEAR	Average acceleration 14:00 - 14:59	100088	Additional exposures	1008	Physical activity measurement	1009	Acceleration averages	1009	Additional exposures > Physical activity measurement > Acceleration averages
1241	NO	N/A	41200#C511	CAT-MUL	111571/14(111585)	-0.907884	-1.78334	-0.185444	0.0270828	LOGISTIC-BINARY	Operative procedures - main OPCS4: C51.1 Biopsy of lesion of cornea	100091	Health-related outcomes	2000	Hospital inpatient	2005	Summary Operations	2005	Health-related outcomes > Hospital inpatient > Summary Operations
1242	NO	N/A	20004#1518	CAT-MUL	111438/127(111565)	0.180224	0.0162676	0.33627	0.0270929	LOGISTIC-BINARY	Operation code: ercp/endoscopic retrograde cholangiopancreatogram	100000	UK Biobank Assessment Centre	100071	Verbal interview	100076	Operations	100076	UK Biobank Assessment Centre > Verbal interview > Operations
1243	NO	N/A	41210#Y475	CAT-MUL	111483/102(111585)	0.199068	0.0174341	0.371114	0.0271304	LOGISTIC-BINARY	Operative procedures - secondary OPCS4: Y47.5 Supratentorial burrhole approach to contents of cranium	100091	Health-related outcomes	2000	Hospital inpatient	2005	Summary Operations	2005	Health-related outcomes > Hospital inpatient > Summary Operations
1244	NO	N/A	41272#Y475	CAT-MUL	111483/102(111585)	0.199068	0.0174341	0.371114	0.0271304	LOGISTIC-BINARY	Operative procedures - OPCS4: Y47.5 Supratentorial burrhole approach to contents of cranium	100091	Health-related outcomes	2000	Hospital inpatient	2005	Summary Operations	2005	Health-related outcomes > Hospital inpatient > Summary Operations
1245	NO	N/A	41272#M523	CAT-MUL	111310/275(111585)	-0.144256	-0.275085	-0.0188855	0.0272266	LOGISTIC-BINARY	Operative procedures - OPCS4: M52.3 Colposuspension of neck of bladder	100091	Health-related outcomes	2000	Hospital inpatient	2005	Summary Operations	2005	Health-related outcomes > Hospital inpatient > Summary Operations
1246	NO	N/A	41272#A024	CAT-MUL	111568/17(111585)	0.440795	0.0275192	0.816238	0.0272549	LOGISTIC-BINARY	Operative procedures - OPCS4: A02.4 Excision of lesion of tissue of occipital lobe of brain	100091	Health-related outcomes	2000	Hospital inpatient	2005	Summary Operations	2005	Health-related outcomes > Hospital inpatient > Summary Operations
1247	NO	N/A	2936	CAT-SIN	33757	0.0461382	0.045621	0.0466554	0.0272793	ORDERED-LOGISTIC	Likelihood of resuming smoking	100000	UK Biobank Assessment Centre	100025	Touchscreen	100050	Lifestyle and environment	100058	UK Biobank Assessment Centre > Touchscreen > Lifestyle and environment > Smoking
1248	NO	N/A	41200#E592	CAT-MUL	111563/22(111585)	-0.648416	-1.27251	-0.120707	0.0273124	LOGISTIC-BINARY	Operative procedures - main OPCS4: E59.2 Aspiration biopsy of lesion of lung	100091	Health-related outcomes	2000	Hospital inpatient	2005	Summary Operations	2005	Health-related outcomes > Hospital inpatient > Summary Operations
1249	NO	N/A	41272#L195	CAT-MUL	111537/48(111585)	0.278561	0.0214433	0.517839	0.0273636	LOGISTIC-BINARY	Operative procedures - OPCS4: L19.5 Replacement of aneurysmal segment of abdominal aorta by anastomosis of aorta to aorta NEC	100091	Health-related outcomes	2000	Hospital inpatient	2005	Summary Operations	2005	Health-related outcomes > Hospital inpatient > Summary Operations
1250	NO	N/A	22601#11212693	CAT-MUL	23510/136(23646)	0.171598	0.0150769	0.320441	0.0274207	LOGISTIC-BINARY	Job coding: factory/works manager, shift manager	100089	Online follow-up	123	Work environment	130	Employment history	130	Online follow-up > Work environment > Employment history
1251	NO	N/A	41200#U543	CAT-MUL	111023/562(111585)	-0.0979511	-0.186391	-0.0120716	0.0275794	LOGISTIC-BINARY	Operative procedures - main OPCS4: U54.3 Delivery of rehabilitation for stroke	100091	Health-related outcomes	2000	Hospital inpatient	2005	Summary Operations	2005	Health-related outcomes > Hospital inpatient > Summary Operations
1252	NO	N/A	41229#5H1	CAT-MUL	111369/216(111585)	-0.164705	-0.315031	-0.0216215	0.0276711	LOGISTIC-BINARY	PCT responsible for patient data: HAMMERSMITH AND FULHAM PCT	100091	Health-related outcomes	2000	Hospital inpatient	2001	Summary Administration	2001	Health-related outcomes > Hospital inpatient > Summary Administration
1253	NO	N/A	20003#1140876154	CAT-MUL	111551/14(111565)	0.476727	0.0257406	0.883027	0.0278187	LOGISTIC-BINARY	Treatment/medication code: flunisolide	100000	UK Biobank Assessment Centre	100071	Verbal interview	100075	Medications	100075	UK Biobank Assessment Centre > Verbal interview > Medications
1254	NO	N/A	120020-1	CAT-SIN	6802/17734	-999	-999	-999	0.0279248	MULTINOMIAL-LOGISTIC	Length of time of pain or discomfort	154	Online follow-up		Experience of pain		Experience of pain	154	Online follow-up > Experience of pain
1255	NO	N/A	131670	DATE	107430/4155(111585)	-0.0353178	-0.0669722	-0.00397514	0.0279699	LOGISTIC-BINARY	Date K76 first reported (other diseases of liver)	2411	Health-related outcomes		First occurrences		First occurrences	2411	Health-related outcomes > First occurrences > Digestive system disorders
1256	NO	N/A	6373	INTEGER	8003	-0.0453795	-0.085864	-0.00489501	0.0280753	ORDERED-LOGISTIC	Number of puzzles correctly solved	100000	UK Biobank Assessment Centre	100026	Cognitive function	501	Matrix pattern completion	501	UK Biobank Assessment Centre > Cognitive function > Matrix pattern completion
1257	NO	N/A	41272#D034	CAT-MUL	111530/55(111585)	0.261717	0.019559	0.487978	0.028112	LOGISTIC-BINARY	Operative procedures - OPCS4: D03.4 Meatoplasty of external ear	100091	Health-related outcomes	2000	Hospital inpatient	2005	Summary Operations	2005	Health-related outcomes > Hospital inpatient > Summary Operations
1258	NO	N/A	6470-1	CAT-SIN	5545/7769	-999	-999	-999	0.0281187	MULTINOMIAL-LOGISTIC	Word associated with "tattered"	100000	UK Biobank Assessment Centre	100026	Cognitive function	506	Paired associate learning	506	UK Biobank Assessment Centre > Cognitive function > Paired associate learning
1259	NO	N/A	41200#T642	CAT-MUL	111499/86(111585)	-0.271516	-0.524198	-0.0386324	0.0281642	LOGISTIC-BINARY	Operative procedures - main OPCS4: T64.2 Transfer of tendon to tendon NEC	100091	Health-related outcomes	2000	Hospital inpatient	2005	Summary Operations	2005	Health-related outcomes > Hospital inpatient > Summary Operations
1260	NO	N/A	20003#1140870956	CAT-MUL	111449/116(111565)	-0.22882	-0.440336	-0.0312626	0.0281649	LOGISTIC-BINARY	Treatment/medication code: alfacalcidol	100000	UK Biobank Assessment Centre	100071	Verbal interview	100075	Medications	100075	UK Biobank Assessment Centre > Verbal interview > Medications
1261	NO	N/A	41210#E851	CAT-MUL	110871/714(111585)	0.0792045	0.00760642	0.149198	0.0282874	LOGISTIC-BINARY	Operative procedures - secondary OPCS4: E85.1 Invasive ventilation	100091	Health-related outcomes	2000	Hospital inpatient	2005	Summary Operations	2005	Health-related outcomes > Hospital inpatient > Summary Operations
1262	NO	N/A	6332#3	CAT-MUL	14/7994(8008)	-0.489891	-0.911907	-0.0269211	0.0283246	LOGISTIC-BINARY	Item selected for each puzzle: 3	100000	UK Biobank Assessment Centre	100026	Cognitive function	501	Matrix pattern completion	501	UK Biobank Assessment Centre > Cognitive function > Matrix pattern completion
1263	NO	N/A	40011#8070	CAT-MUL	107105/4480(111585)	-0.0339895	-0.0645295	-0.00373597	0.0284003	LOGISTIC-BINARY	Histology of cancer tumour: Squamous cell carcinoma	100091	Health-related outcomes	100092	Cancer register	100092	Cancer register	100092	Health-related outcomes > Cancer register
1264	NO	N/A	132050	DATE	107758/3827(111585)	-0.0367008	-0.0696943	-0.00404692	0.0284095	LOGISTIC-BINARY	Date N28 first reported (other disorders of kidney and ureter, not elsewhere classified)	2414	Health-related outcomes		First occurrences		First occurrences	2414	Health-related outcomes > First occurrences > Genitourinary system disorders
1265	NO	N/A	90113	CONTINUOUS	20923	-0.0152472	-0.0288862	-0.00160814	0.0284494	LINEAR	Fraction acceleration <= 30 milli-gravities	100088	Additional exposures	1008	Physical activity measurement	1010	Acceleration intensity distribution	1010	Additional exposures > Physical activity measurement > Acceleration intensity distribution
1266	NO	N/A	22601#21323059	CAT-MUL	23051/595(23646)	0.0870503	0.00818489	0.164002	0.0284789	LOGISTIC-BINARY	Job coding: software professional, analyst-programmer, computer programmer, software analyst or engineer, systems designer or programmer	100089	Online follow-up	123	Work environment	130	Employment history	130	Online follow-up > Work environment > Employment history
1267	NO	N/A	22617#2132	CAT-MUL	23051/595(23646)	0.0870503	0.00818489	0.164002	0.0284789	LOGISTIC-BINARY	Job code - historical: Software professionals	100089	Online follow-up	123	Work environment	130	Employment history	130	Online follow-up > Work environment > Employment history
1268	NO	N/A	20462	CAT-SIN	1168	0.116176	0.0129158	0.219435	0.0285092	ORDERED-LOGISTIC	Distress caused by unusual or psychotic experiences	100089	Online follow-up	136	Mental health	144	Unusual and psychotic experiences	144	Online follow-up > Mental health > Unusual and psychotic experiences
1269	NO	N/A	41246#2590	CAT-MUL	106325/17(106342)	0.438464	0.0236941	0.814791	0.0285464	LOGISTIC-BINARY	Treatment speciality of consultant (recoded): Tropical medicine	100091	Health-related outcomes	2000	Hospital inpatient	2001	Summary Administration	2001	Health-related outcomes > Hospital inpatient > Summary Administration
1270	NO	N/A	20003#1140873966	CAT-MUL	111435/130(111565)	-0.21438	-0.412753	-0.0284742	0.0285987	LOGISTIC-BINARY	Treatment/medication code: trimethoprim	100000	UK Biobank Assessment Centre	100071	Verbal interview	100075	Medications	100075	UK Biobank Assessment Centre > Verbal interview > Medications
1271	NO	N/A	20003#1141176832	CAT-MUL	110012/1553(111565)	-0.0575548	-0.109567	-0.0064204	0.0287058	LOGISTIC-BINARY	Treatment/medication code: seretide 50 evohaler	100000	UK Biobank Assessment Centre	100071	Verbal interview	100075	Medications	100075	UK Biobank Assessment Centre > Verbal interview > Medications
1272	NO	N/A	130226	DATE	103434/8151(111585)	-0.0254889	-0.0484052	-0.0027235	0.0287222	LOGISTIC-BINARY	Date B35 first reported (dermatophytosis)	2401	Health-related outcomes		First occurrences		First occurrences	2401	Health-related outcomes > First occurrences > Certain infectious and parasitic diseases
1273	NO	N/A	41210#Z915	CAT-MUL	111547/38(111585)	0.306121	0.019758	0.57055	0.0287655	LOGISTIC-BINARY	Operative procedures - secondary OPCS4: Z91.5 Axillary vein	100091	Health-related outcomes	2000	Hospital inpatient	2005	Summary Operations	2005	Health-related outcomes > Hospital inpatient > Summary Operations
1274	NO	N/A	41272#Z915	CAT-MUL	111547/38(111585)	0.306121	0.019758	0.57055	0.0287655	LOGISTIC-BINARY	Operative procedures - OPCS4: Z91.5 Axillary vein	100091	Health-related outcomes	2000	Hospital inpatient	2005	Summary Operations	2005	Health-related outcomes > Hospital inpatient > Summary Operations
1275	NO	N/A	6154#100	CAT-MUL	54493/55873(110366)	-0.0132066	-0.0250455	-0.00136836	0.0287796	LOGISTIC-BINARY	Medication for pain relief, constipation, heartburn	100000	UK Biobank Assessment Centre	100025	Touchscreen	100036	Health and medical history	100045	UK Biobank Assessment Centre > Touchscreen > Health and medical history > Medication
1276	NO	N/A	22601#82162625	CAT-MUL	23625/21(23646)	0.391628	0.021258	0.728809	0.028801	LOGISTIC-BINARY	Job coding: railway man, shunter, signalman, pointsman, level crossing keeper	100089	Online follow-up	123	Work environment	130	Employment history	130	Online follow-up > Work environment > Employment history
1277	NO	N/A	41210#J179	CAT-MUL	111562/23(111585)	0.386214	0.0219874	0.718812	0.0288243	LOGISTIC-BINARY	Operative procedures - secondary OPCS4: J17.9 Unspecified endoscopic ultrasound examination of liver	100091	Health-related outcomes	2000	Hospital inpatient	2005	Summary Operations	2005	Health-related outcomes > Hospital inpatient > Summary Operations
1278	NO	N/A	130680	DATE	111564/21(111585)	0.394772	0.0214793	0.734232	0.0288755	LOGISTIC-BINARY	Date D82 first reported (immunodeficiency associated with other major defects)	2403	Health-related outcomes		First occurrences		First occurrences	2403	Health-related outcomes > First occurrences > Blood, blood-forming organs and certain immune disorders
1279	NO	N/A	22601#91212550	CAT-MUL	23617/29(23646)	0.335275	0.0190606	0.623907	0.0288854	LOGISTIC-BINARY	Job coding: builder's labourer, building worker	100089	Online follow-up	123	Work environment	130	Employment history	130	Online follow-up > Work environment > Employment history
1280	NO	N/A	110001	CAT-SIN	39110/19085(58195)	-0.0194676	-0.0369537	-0.00201989	0.0289246	LOGISTIC-BINARY	Invitation to complete online 24-hour recall dietary questionnaire, acceptance	100089	Online follow-up	100090	Diet by 24-hour recall	100090	Diet by 24-hour recall	100090	Online follow-up > Diet by 24-hour recall
1281	NO	N/A	20003#1141168584	CAT-MUL	111234/331(111565)	-0.128237	-0.245615	-0.0153473	0.028966	LOGISTIC-BINARY	Treatment/medication code: rabeprazole sodium	100000	UK Biobank Assessment Centre	100071	Verbal interview	100075	Medications	100075	UK Biobank Assessment Centre > Verbal interview > Medications
1282	NO	N/A	22601#53162547	CAT-MUL	23635/11(23646)	-1.07834	-2.13028	-0.221754	0.0290025	LOGISTIC-BINARY	Job coding: window fitter, window fabricator, glazier, double glazing installer	100089	Online follow-up	123	Work environment	130	Employment history	130	Online follow-up > Work environment > Employment history
1283	NO	N/A	22617#5316	CAT-MUL	23635/11(23646)	-1.07834	-2.13028	-0.221754	0.0290025	LOGISTIC-BINARY	Job code - historical: Glaziers, window fabricators and fitters	100089	Online follow-up	123	Work environment	130	Employment history	130	Online follow-up > Work environment > Employment history
1284	NO	N/A	120007	CAT-SIN	28117/2591(30708)	-0.0479149	-0.0911977	-0.0051587	0.0290221	LOGISTIC-BINARY	Ever had diabetes (Type I or Type II)	154	Online follow-up		Experience of pain		Experience of pain	154	Online follow-up > Experience of pain
1285	NO	N/A	1349	CAT-SIN	111413	-0.0119184	-0.02262	-0.00121683	0.0290433	ORDERED-LOGISTIC	Processed meat intake	100000	UK Biobank Assessment Centre	100025	Touchscreen	100050	Lifestyle and environment	100052	UK Biobank Assessment Centre > Touchscreen > Lifestyle and environment > Diet
1286	NO	N/A	41210#Z292	CAT-MUL	111279/306(111585)	-0.133804	-0.256467	-0.0160364	0.029071	LOGISTIC-BINARY	Operative procedures - secondary OPCS4: Z29.2 Anus	100091	Health-related outcomes	2000	Hospital inpatient	2005	Summary Operations	2005	Health-related outcomes > Hospital inpatient > Summary Operations
1287	NO	N/A	41272#Z292	CAT-MUL	111279/306(111585)	-0.133804	-0.256467	-0.0160364	0.029071	LOGISTIC-BINARY	Operative procedures - OPCS4: Z29.2 Anus	100091	Health-related outcomes	2000	Hospital inpatient	2005	Summary Operations	2005	Health-related outcomes > Hospital inpatient > Summary Operations
1288	NO	N/A	22601#31153052	CAT-MUL	23608/38(23646)	-0.444216	-0.871331	-0.0711652	0.0292205	LOGISTIC-BINARY	Job coding: quality assurance technician or co-ordinator	100089	Online follow-up	123	Work environment	130	Employment history	130	Online follow-up > Work environment > Employment history
1289	NO	N/A	41200#S411	CAT-MUL	111335/250(111585)	0.129337	0.0107338	0.243651	0.029406	LOGISTIC-BINARY	Operative procedures - main OPCS4: S41.1 Primary suture of skin of head or neck NEC	100091	Health-related outcomes	2000	Hospital inpatient	2005	Summary Operations	2005	Health-related outcomes > Hospital inpatient > Summary Operations
1290	NO	N/A	41273#4011	CAT-MUL	111526/59(111585)	-0.335744	-0.653215	-0.0478487	0.0294105	LOGISTIC-BINARY	Operative procedures - OPCS3: 401.1 Paracentesis abdomini : laparoscopy, peritoneoscopy	100091	Health-related outcomes	2000	Hospital inpatient	2005	Summary Operations	2005	Health-related outcomes > Hospital inpatient > Summary Operations
1291	NO	N/A	41200#C151	CAT-MUL	111144/441(111585)	-0.109627	-0.210013	-0.0125468	0.029469	LOGISTIC-BINARY	Operative procedures - main OPCS4: C15.1 Correction of ectropion NEC	100091	Health-related outcomes	2000	Hospital inpatient	2005	Summary Operations	2005	Health-related outcomes > Hospital inpatient > Summary Operations
1292	NO	N/A	41200#M764	CAT-MUL	110913/672(111585)	-0.0880811	-0.168505	-0.00977322	0.0295808	LOGISTIC-BINARY	Operative procedures - main OPCS4: M76.4 Endoscopic dilation of urethra	100091	Health-related outcomes	2000	Hospital inpatient	2005	Summary Operations	2005	Health-related outcomes > Hospital inpatient > Summary Operations
1293	NO	N/A	30050	CONTINUOUS	108274	0.00652653	0.000647021	0.012406	0.0295817	LINEAR	Mean corpuscular haemoglobin	100078	Biological samples	100079	Assay results	100080	Blood assays	100081	Biological samples > Assay results > Blood assays > Blood count
1294	NO	N/A	41200#T652	CAT-MUL	111547/38(111585)	0.306076	0.0182247	0.571985	0.0296714	LOGISTIC-BINARY	Operative procedures - main OPCS4: T65.2 Excision of lesion of tendon	100091	Health-related outcomes	2000	Hospital inpatient	2005	Summary Operations	2005	Health-related outcomes > Hospital inpatient > Summary Operations
1295	NO	N/A	130698	DATE	110045/1540(111585)	-0.0577105	-0.110188	-0.00611296	0.0297157	LOGISTIC-BINARY	Date E04 first reported (other non-toxic goitre)	2404	Health-related outcomes		First occurrences		First occurrences	2404	Health-related outcomes > First occurrences > Endocrine, nutritional and metabolic diseases
1296	NO	N/A	41210#V172	CAT-MUL	111548/37(111585)	0.310405	0.0183349	0.580589	0.0298136	LOGISTIC-BINARY	Operative procedures - secondary OPCS4: V17.2 Internal fixation of mandible NEC	100091	Health-related outcomes	2000	Hospital inpatient	2005	Summary Operations	2005	Health-related outcomes > Hospital inpatient > Summary Operations
1297	NO	N/A	41272#X504	CAT-MUL	111560/25(111585)	0.36716	0.0193082	0.685433	0.0298144	LOGISTIC-BINARY	Operative procedures - OPCS4: X50.4 External ventricular defibrillation	100091	Health-related outcomes	2000	Hospital inpatient	2005	Summary Operations	2005	Health-related outcomes > Hospital inpatient > Summary Operations
1298	NO	N/A	41210#G458	CAT-MUL	111569/16(111585)	-0.794311	-1.57623	-0.147557	0.0298313	LOGISTIC-BINARY	Operative procedures - secondary OPCS4: G45.8 Other specified diagnostic fibreoptic endoscopic examination of upper gastrointestinal tract	100091	Health-related outcomes	2000	Hospital inpatient	2005	Summary Operations	2005	Health-related outcomes > Hospital inpatient > Summary Operations
1299	NO	N/A	41200#H232	CAT-MUL	111238/347(111585)	-0.124174	-0.238396	-0.0142172	0.0298446	LOGISTIC-BINARY	Operative procedures - main OPCS4: H23.2 Endoscopic cauterisation of lesion of lower bowel using fibreoptic sigmoidoscope	100091	Health-related outcomes	2000	Hospital inpatient	2005	Summary Operations	2005	Health-related outcomes > Hospital inpatient > Summary Operations
1300	NO	N/A	131084	DATE	111381/204(111585)	-0.165349	-0.318451	-0.0198464	0.0298495	LOGISTIC-BINARY	Date G61 first reported (inflammatory polyneuropathy)	2406	Health-related outcomes		First occurrences		First occurrences	2406	Health-related outcomes > First occurrences > Nervous system disorders
1301	NO	N/A	132518	DATE	111542/43(111585)	-0.409522	-0.801603	-0.0611235	0.0298618	LOGISTIC-BINARY	Date Q51 first reported (congenital malformations of uterus and cervix)	2417	Health-related outcomes		First occurrences		First occurrences	2417	Health-related outcomes > First occurrences > Congenital disruptions and chromosomal abnormalities
1302	NO	N/A	41272#E634	CAT-MUL	111528/57(111585)	-0.341135	-0.665787	-0.0481261	0.0300842	LOGISTIC-BINARY	Operative procedures - OPCS4	100091	Health-related outcomes	2000	Hospital inpatient	2005	Summary Operations	2005	Health-related outcomes > Hospital inpatient > Summary Operations
1303	NO	N/A	23273	CONTINUOUS	4221	-0.0322729	-0.0614408	-0.00310507	0.0301206	LINEAR	Leg total mass (right)	100000	UK Biobank Assessment Centre	100003	Imaging	103	DXA assessment	124	UK Biobank Assessment Centre > Imaging > DXA assessment > Body composition by DXA
1304	NO	N/A	40011#8170	CAT-MUL	111434/151(111585)	-0.194036	-0.37489	-0.0237177	0.0301665	LOGISTIC-BINARY	Histology of cancer tumour: Hepatocellular carcinoma	100091	Health-related outcomes	100092	Cancer register	100092	Cancer register	100092	Health-related outcomes > Cancer register
1305	NO	N/A	41200#U331	CAT-MUL	111243/342(111585)	-0.125163	-0.240577	-0.0140981	0.0302172	LOGISTIC-BINARY	Operative procedures - main OPCS4: U33.1 Polysomnography	100091	Health-related outcomes	2000	Hospital inpatient	2005	Summary Operations	2005	Health-related outcomes > Hospital inpatient > Summary Operations
1306	NO	N/A	40013#1889	CAT-MUL	111520/65(111585)	0.238916	0.0152553	0.448486	0.0302717	LOGISTIC-BINARY	Type of cancer: ICD9: 1889 Malignant neoplasm of bladder, part unspecified	100091	Health-related outcomes	100092	Cancer register	100092	Cancer register	100092	Health-related outcomes > Cancer register
1307	NO	N/A	41200#K752	CAT-MUL	110850/735(111585)	0.0770544	0.0065375	0.14601	0.0303021	LOGISTIC-BINARY	Operative procedures - main OPCS4: K75.2 Percutaneous transluminal balloon angioplasty and insertion of 3 or more drug-eluting stents into coronary artery	100091	Health-related outcomes	2000	Hospital inpatient	2005	Summary Operations	2005	Health-related outcomes > Hospital inpatient > Summary Operations
1308	NO	N/A	41249#2015	CAT-MUL	111261/82(111343)	0.215678	0.014284	0.405487	0.0303815	LOGISTIC-BINARY	Methods of admission to hospital (recoded): Emergency admission: Mental Health Crisis Resolution Team	100091	Health-related outcomes	2000	Hospital inpatient	2001	Summary Administration	2001	Health-related outcomes > Hospital inpatient > Summary Administration
1309	NO	N/A	2050	CAT-SIN	106866	0.0177252	0.00170835	0.033742	0.0304091	ORDERED-LOGISTIC	Frequency of depressed mood in last 2 weeks	100000	UK Biobank Assessment Centre	100025	Touchscreen	100059	Psychosocial factors	100060	UK Biobank Assessment Centre > Touchscreen > Psychosocial factors > Mental health
1310	NO	N/A	41272#D079	CAT-MUL	111574/11(111585)	0.519618	0.0202548	0.972696	0.0304787	LOGISTIC-BINARY	Operative procedures - OPCS4: D07.9 Unspecified clearance of external auditory canal	100091	Health-related outcomes	2000	Hospital inpatient	2005	Summary Operations	2005	Health-related outcomes > Hospital inpatient > Summary Operations
1311	NO	N/A	41210#Y148	CAT-MUL	111537/48(111585)	0.273818	0.0160667	0.513629	0.0305022	LOGISTIC-BINARY	Operative procedures - secondary OPCS4: Y14.8 Other specified placement of stent in organ NOC	100091	Health-related outcomes	2000	Hospital inpatient	2005	Summary Operations	2005	Health-related outcomes > Hospital inpatient > Summary Operations
1312	NO	N/A	41272#Y148	CAT-MUL	111537/48(111585)	0.273818	0.0160667	0.513629	0.0305022	LOGISTIC-BINARY	Operative procedures - OPCS4: Y14.8 Other specified placement of stent in organ NOC	100091	Health-related outcomes	2000	Hospital inpatient	2005	Summary Operations	2005	Health-related outcomes > Hospital inpatient > Summary Operations
1313	NO	N/A	20004#1195	CAT-MUL	111514/51(111565)	-0.364539	-0.71354	-0.0517325	0.0305147	LOGISTIC-BINARY	Operation code: renal/kidney transplant	100000	UK Biobank Assessment Centre	100071	Verbal interview	100076	Operations	100076	UK Biobank Assessment Centre > Verbal interview > Operations
1314	NO	N/A	22676	CONTINUOUS	8158	0.0246968	0.00232115	0.0470724	0.0305238	LINEAR	Minimum carotid IMT (intima-medial thickness) at 210 degrees	100000	UK Biobank Assessment Centre	100006	Physical measures	101	Carotid ultrasound	101	UK Biobank Assessment Centre > Physical measures > Carotid ultrasound
1315	NO	N/A	6158#100	CAT-MUL	2255/747(3002)	-0.0946261	-0.181309	-0.00953579	0.0307424	LOGISTIC-BINARY	Why reduced smoking	100000	UK Biobank Assessment Centre	100025	Touchscreen	100050	Lifestyle and environment	100058	UK Biobank Assessment Centre > Touchscreen > Lifestyle and environment > Smoking
1316	NO	N/A	41200#M523	CAT-MUL	111358/227(111585)	-0.155985	-0.301069	-0.0175924	0.0309087	LOGISTIC-BINARY	Operative procedures - main OPCS4: M52.3 Colposuspension of neck of bladder	100091	Health-related outcomes	2000	Hospital inpatient	2005	Summary Operations	2005	Health-related outcomes > Hospital inpatient > Summary Operations
1317	NO	N/A	41272#V444	CAT-MUL	111445/140(111585)	0.168187	0.0115684	0.317473	0.0309718	LOGISTIC-BINARY	Operative procedures - OPCS4: V44.4 Vertebroplasty of fracture of spine	100091	Health-related outcomes	2000	Hospital inpatient	2005	Summary Operations	2005	Health-related outcomes > Hospital inpatient > Summary Operations
1318	NO	N/A	20003#1141178816	CAT-MUL	111545/20(111565)	0.401118	0.0168102	0.750554	0.030986	LOGISTIC-BINARY	Treatment/medication code: aranesp 10micrograms/0.4ml prefilled syringe	100000	UK Biobank Assessment Centre	100071	Verbal interview	100075	Medications	100075	UK Biobank Assessment Centre > Verbal interview > Medications
1319	NO	N/A	41272#U338	CAT-MUL	111562/23(111585)	0.378238	0.0166845	0.708121	0.0310108	LOGISTIC-BINARY	Operative procedures - OPCS4: U33.8 Other specified other diagnostic tests	100091	Health-related outcomes	2000	Hospital inpatient	2005	Summary Operations	2005	Health-related outcomes > Hospital inpatient > Summary Operations
1320	NO	N/A	5325-0	CAT-SIN	1904/2309	-999	-999	-999	0.0310223	MULTINOMIAL-LOGISTIC	Ever had refractive laser eye surgery	100000	UK Biobank Assessment Centre	100006	Physical measures	100013	Eye measures	100099	UK Biobank Assessment Centre > Physical measures > Eye measures > Eye surgery/complications
1321	NO	N/A	20003#1140883014	CAT-MUL	111552/13(111565)	-0.925972	-1.84115	-0.172507	0.0310257	LOGISTIC-BINARY	Treatment/medication code: ortho-dienoestrol 0.01% cream	100000	UK Biobank Assessment Centre	100071	Verbal interview	100075	Medications	100075	UK Biobank Assessment Centre > Verbal interview > Medications
1322	NO	N/A	25882	CONTINUOUS	7106	-0.0265458	-0.050694	-0.00239763	0.0312006	LINEAR	Volume of grey matter in Putamen (left)	1101	UK Biobank Assessment Centre		Imaging		Imaging	1101	UK Biobank Assessment Centre > Imaging > Brain MRI > T1 structural brain MRI > Regional grey matter volumes (FAST)
1323	NO	N/A	131138	DATE	111263/322(111585)	0.113726	0.00850032	0.215528	0.0312008	LOGISTIC-BINARY	Date H05 first reported (disorders of orbit)	2407	Health-related outcomes		First occurrences		First occurrences	2407	Health-related outcomes > First occurrences > Eye and adnexa disorders
1324	NO	N/A	6144#3	CAT-MUL	107702/3439(111141)	0.0367078	0.00310635	0.069967	0.0313791	LOGISTIC-BINARY	Never eat eggs, dairy, wheat, sugar: Wheat products	100000	UK Biobank Assessment Centre	100025	Touchscreen	100050	Lifestyle and environment	100052	UK Biobank Assessment Centre > Touchscreen > Lifestyle and environment > Diet
1325	NO	N/A	41200#W122	CAT-MUL	111547/38(111585)	-0.435589	-0.858978	-0.0632227	0.031522	LOGISTIC-BINARY	Operative procedures - main OPCS4: W12.2 Angulation periarticular osteotomy and internal fixation NEC	100091	Health-related outcomes	2000	Hospital inpatient	2005	Summary Operations	2005	Health-related outcomes > Hospital inpatient > Summary Operations
1326	NO	N/A	23265	CONTINUOUS	7676	-0.0235864	-0.045096	-0.00207673	0.0316232	LINEAR	Gynoid total mass	100000	UK Biobank Assessment Centre	100003	Imaging	103	DXA assessment	124	UK Biobank Assessment Centre > Imaging > DXA assessment > Body composition by DXA
1327	NO	N/A	120121	INTEGER	17857	-0.0294316	-0.0563283	-0.00253481	0.0316347	ORDERED-LOGISTIC	Easily fatigued	154	Online follow-up		Experience of pain		Experience of pain	154	Online follow-up > Experience of pain
1328	NO	N/A	20003#1140861884	CAT-MUL	111537/28(111565)	0.345361	0.0146961	0.648316	0.0317752	LOGISTIC-BINARY	Treatment/medication code: maxepa 1g capsule	100000	UK Biobank Assessment Centre	100071	Verbal interview	100075	Medications	100075	UK Biobank Assessment Centre > Verbal interview > Medications
1329	NO	N/A	4255	INTEGER	12073	0.0192955	0.00166806	0.036923	0.031921	LINEAR	Time last key touched	100000	UK Biobank Assessment Centre	100026	Cognitive function	100029	Numeric memory	100029	UK Biobank Assessment Centre > Cognitive function > Numeric memory
1330	NO	N/A	41272#B293	CAT-MUL	111540/45(111585)	-0.390719	-0.769196	-0.0537718	0.0319305	LOGISTIC-BINARY	Operative procedures - OPCS4: B29.3 Reconstruction of breast using flap of skin of abdomen NEC	100091	Health-related outcomes	2000	Hospital inpatient	2005	Summary Operations	2005	Health-related outcomes > Hospital inpatient > Summary Operations
1331	NO	N/A	41272#G151	CAT-MUL	111562/23(111585)	-0.598945	-1.19082	-0.0950908	0.0319958	LOGISTIC-BINARY	Operative procedures - OPCS4: G15.1 Fibreoptic endoscopic removal of foreign body from oesophagus	100091	Health-related outcomes	2000	Hospital inpatient	2005	Summary Operations	2005	Health-related outcomes > Hospital inpatient > Summary Operations
1332	NO	N/A	41210#F188	CAT-MUL	111575/10(111585)	0.538856	0.0118295	1.00921	0.0320753	LOGISTIC-BINARY	Operative procedures - secondary OPCS4: F18.8 Other specified excision of dental lesion of jaw	100091	Health-related outcomes	2000	Hospital inpatient	2005	Summary Operations	2005	Health-related outcomes > Hospital inpatient > Summary Operations
1333	NO	N/A	30820	CONTINUOUS	10783	0.0208684	0.00178541	0.0399515	0.032089	LINEAR	Rheumatoid factor	100078	Biological samples	100079	Assay results	100080	Blood assays	17518	Biological samples > Assay results > Blood assays > Blood biochemistry
1334	NO	N/A	131454	DATE	111460/125(111585)	0.175664	0.0107946	0.332449	0.0320904	LOGISTIC-BINARY	Date J17 first reported (pneumonia in diseases classified elsewhere)	2410	Health-related outcomes		First occurrences		First occurrences	2410	Health-related outcomes > First occurrences > Respiratory system disorders
1335	NO	N/A	30124	CAT-SIN	36317/71712(108029)	-0.0216721	-0.0414976	-0.00184019	0.0321759	LOGISTIC-BINARY	Lymphocyte count acquisition route	100078	Biological samples	100079	Assay results	100080	Blood assays	9081	Biological samples > Assay results > Blood assays > Blood count > Blood count processing
1336	NO	N/A	30134	CAT-SIN	36317/71712(108029)	-0.0216721	-0.0414976	-0.00184019	0.0321759	LOGISTIC-BINARY	Monocyte count acquisition route	100078	Biological samples	100079	Assay results	100080	Blood assays	9081	Biological samples > Assay results > Blood assays > Blood count > Blood count processing
1337	NO	N/A	30144	CAT-SIN	36317/71712(108029)	-0.0216721	-0.0414976	-0.00184019	0.0321759	LOGISTIC-BINARY	Neutrophill count acquisition route	100078	Biological samples	100079	Assay results	100080	Blood assays	9081	Biological samples > Assay results > Blood assays > Blood count > Blood count processing
1338	NO	N/A	30154	CAT-SIN	36317/71712(108029)	-0.0216721	-0.0414976	-0.00184019	0.0321759	LOGISTIC-BINARY	Eosinophill count acquisition route	100078	Biological samples	100079	Assay results	100080	Blood assays	9081	Biological samples > Assay results > Blood assays > Blood count > Blood count processing
1339	NO	N/A	30164	CAT-SIN	36317/71712(108029)	-0.0216721	-0.0414976	-0.00184019	0.0321759	LOGISTIC-BINARY	Basophill count acquisition route	100078	Biological samples	100079	Assay results	100080	Blood assays	9081	Biological samples > Assay results > Blood assays > Blood count > Blood count processing
1340	NO	N/A	30174	CAT-SIN	36317/71710(108027)	-0.0216712	-0.0414966	-0.00183924	0.0321834	LOGISTIC-BINARY	Nucleated red blood cell count acquisition route	100078	Biological samples	100079	Assay results	100080	Blood assays	9081	Biological samples > Assay results > Blood assays > Blood count > Blood count processing
1341	NO	N/A	30234	CAT-SIN	36317/71710(108027)	-0.0216712	-0.0414966	-0.00183924	0.0321834	LOGISTIC-BINARY	Nucleated red blood cell percentage acquisition route	100078	Biological samples	100079	Assay results	100080	Blood assays	9081	Biological samples > Assay results > Blood assays > Blood count > Blood count processing
1342	NO	N/A	41272#W591	CAT-MUL	111574/11(111585)	0.512545	0.0114424	0.960073	0.0321915	LOGISTIC-BINARY	Operative procedures - OPCS4: W59.1 Fusion of first metatarsophalangeal joint and replacement of lesser metatarsophalangeal joint	100091	Health-related outcomes	2000	Hospital inpatient	2005	Summary Operations	2005	Health-related outcomes > Hospital inpatient > Summary Operations
1343	NO	N/A	30084	CAT-SIN	36317/71956(108273)	-0.0216689	-0.0414956	-0.00183559	0.0322134	LOGISTIC-BINARY	Platelet count acquisition route	100078	Biological samples	100079	Assay results	100080	Blood assays	9081	Biological samples > Assay results > Blood assays > Blood count > Blood count processing
1344	NO	N/A	30094	CAT-SIN	36317/71956(108273)	-0.0216689	-0.0414956	-0.00183559	0.0322134	LOGISTIC-BINARY	Platelet crit acquisition route	100078	Biological samples	100079	Assay results	100080	Blood assays	9081	Biological samples > Assay results > Blood assays > Blood count > Blood count processing
1345	NO	N/A	30104	CAT-SIN	36317/71956(108273)	-0.0216689	-0.0414956	-0.00183559	0.0322134	LOGISTIC-BINARY	Mean platelet (thrombocyte) volume acquisition route	100078	Biological samples	100079	Assay results	100080	Blood assays	9081	Biological samples > Assay results > Blood assays > Blood count > Blood count processing
1346	NO	N/A	30114	CAT-SIN	36317/71956(108273)	-0.0216689	-0.0414956	-0.00183559	0.0322134	LOGISTIC-BINARY	Platelet distribution width acquisition route	100078	Biological samples	100079	Assay results	100080	Blood assays	9081	Biological samples > Assay results > Blood assays > Blood count > Blood count processing
1347	NO	N/A	30004	CAT-SIN	36317/71956(108273)	-0.0216642	-0.0414906	-0.00183137	0.0322467	LOGISTIC-BINARY	White blood cell (leukocyte) count acquisition route	100078	Biological samples	100079	Assay results	100080	Blood assays	9081	Biological samples > Assay results > Blood assays > Blood count > Blood count processing
1348	NO	N/A	132130	DATE	107572/4013(111585)	-0.0358292	-0.0687882	-0.00318243	0.0322823	LOGISTIC-BINARY	Date N84 first reported (polyp of female genital tract)	2414	Health-related outcomes		First occurrences		First occurrences	2414	Health-related outcomes > First occurrences > Genitourinary system disorders
1349	NO	N/A	41200#B308	CAT-MUL	111561/24(111585)	0.373474	0.0139512	0.701836	0.0323257	LOGISTIC-BINARY	Operative procedures - main OPCS4: B30.8 Other specified prosthesis for breast	100091	Health-related outcomes	2000	Hospital inpatient	2005	Summary Operations	2005	Health-related outcomes > Hospital inpatient > Summary Operations
1350	NO	N/A	1687	CAT-SIN	109293	0.0124299	0.00104417	0.0238156	0.032373	ORDERED-LOGISTIC	Comparative body size at age 10	100000	UK Biobank Assessment Centre	100025	Touchscreen	100033	Early life factors	100033	UK Biobank Assessment Centre > Touchscreen > Early life factors
1351	NO	N/A	6177#2	CAT-MUL	33330/20717(54047)	0.0189453	0.00157921	0.0362914	0.0323969	LOGISTIC-BINARY	Medication for cholesterol, blood pressure or diabetes: Blood pressure medication	100000	UK Biobank Assessment Centre	100025	Touchscreen	100036	Health and medical history	100045	UK Biobank Assessment Centre > Touchscreen > Health and medical history > Medication
1352	NO	N/A	30184	CAT-SIN	36317/71713(108030)	-0.0216437	-0.041469	-0.0018118	0.0324022	LOGISTIC-BINARY	Lymphocyte percentage acquisition route	100078	Biological samples	100079	Assay results	100080	Blood assays	9081	Biological samples > Assay results > Blood assays > Blood count > Blood count processing
1353	NO	N/A	30194	CAT-SIN	36317/71713(108030)	-0.0216437	-0.041469	-0.0018118	0.0324022	LOGISTIC-BINARY	Monocyte percentage acquisition route	100078	Biological samples	100079	Assay results	100080	Blood assays	9081	Biological samples > Assay results > Blood assays > Blood count > Blood count processing
1354	NO	N/A	30204	CAT-SIN	36317/71713(108030)	-0.0216437	-0.041469	-0.0018118	0.0324022	LOGISTIC-BINARY	Neutrophill percentage acquisition route	100078	Biological samples	100079	Assay results	100080	Blood assays	9081	Biological samples > Assay results > Blood assays > Blood count > Blood count processing
1355	NO	N/A	30214	CAT-SIN	36317/71713(108030)	-0.0216437	-0.041469	-0.0018118	0.0324022	LOGISTIC-BINARY	Eosinophill percentage acquisition route	100078	Biological samples	100079	Assay results	100080	Blood assays	9081	Biological samples > Assay results > Blood assays > Blood count > Blood count processing
1356	NO	N/A	30224	CAT-SIN	36317/71713(108030)	-0.0216437	-0.041469	-0.0018118	0.0324022	LOGISTIC-BINARY	Basophill percentage acquisition route	100078	Biological samples	100079	Assay results	100080	Blood assays	9081	Biological samples > Assay results > Blood assays > Blood count > Blood count processing
1357	NO	N/A	41200#W194	CAT-MUL	111539/46(111585)	-0.383724	-0.756103	-0.0515245	0.0324323	LOGISTIC-BINARY	Operative procedures - main OPCS4: W19.4 Primary open reduction of fracture of small bone and fixation using screw	100091	Health-related outcomes	2000	Hospital inpatient	2005	Summary Operations	2005	Health-related outcomes > Hospital inpatient > Summary Operations
1358	NO	N/A	30014	CAT-SIN	36317/71957(108274)	-0.0216358	-0.0414621	-0.001803	0.0324733	LOGISTIC-BINARY	Red blood cell (erythrocyte) count acquisition route	100078	Biological samples	100079	Assay results	100080	Blood assays	9081	Biological samples > Assay results > Blood assays > Blood count > Blood count processing
1359	NO	N/A	30024	CAT-SIN	36317/71957(108274)	-0.0216358	-0.0414621	-0.001803	0.0324733	LOGISTIC-BINARY	Haemoglobin concentration acquisition route	100078	Biological samples	100079	Assay results	100080	Blood assays	9081	Biological samples > Assay results > Blood assays > Blood count > Blood count processing
1360	NO	N/A	30034	CAT-SIN	36317/71957(108274)	-0.0216358	-0.0414621	-0.001803	0.0324733	LOGISTIC-BINARY	Haematocrit percentage acquisition route	100078	Biological samples	100079	Assay results	100080	Blood assays	9081	Biological samples > Assay results > Blood assays > Blood count > Blood count processing
1361	NO	N/A	30044	CAT-SIN	36317/71957(108274)	-0.0216358	-0.0414621	-0.001803	0.0324733	LOGISTIC-BINARY	Mean corpuscular volume acquisition route	100078	Biological samples	100079	Assay results	100080	Blood assays	9081	Biological samples > Assay results > Blood assays > Blood count > Blood count processing
1362	NO	N/A	30054	CAT-SIN	36317/71957(108274)	-0.0216358	-0.0414621	-0.001803	0.0324733	LOGISTIC-BINARY	Mean corpuscular haemoglobin acquisition route	100078	Biological samples	100079	Assay results	100080	Blood assays	9081	Biological samples > Assay results > Blood assays > Blood count > Blood count processing
1363	NO	N/A	30064	CAT-SIN	36317/71957(108274)	-0.0216358	-0.0414621	-0.001803	0.0324733	LOGISTIC-BINARY	Mean corpuscular haemoglobin concentration acquisition route	100078	Biological samples	100079	Assay results	100080	Blood assays	9081	Biological samples > Assay results > Blood assays > Blood count > Blood count processing
1364	NO	N/A	30074	CAT-SIN	36317/71957(108274)	-0.0216358	-0.0414621	-0.001803	0.0324733	LOGISTIC-BINARY	Red blood cell (erythrocyte) distribution width acquisition route	100078	Biological samples	100079	Assay results	100080	Blood assays	9081	Biological samples > Assay results > Blood assays > Blood count > Blood count processing
1365	NO	N/A	22601#61113073	CAT-MUL	23398/248(23646)	-0.149661	-0.290122	-0.0155169	0.0325455	LOGISTIC-BINARY	Job coding: nursing auxiliary or assistant, steriliser of medical equipment, occupational therapy assistant, phlebotomist, physiotherapy assistant, ward orderly, ward assistant	100089	Online follow-up	123	Work environment	130	Employment history	130	Online follow-up > Work environment > Employment history
1366	NO	N/A	22617#6111	CAT-MUL	23398/248(23646)	-0.149661	-0.290122	-0.0155169	0.0325455	LOGISTIC-BINARY	Job code - historical: Nursing auxiliaries and assistants	100089	Online follow-up	123	Work environment	130	Employment history	130	Online follow-up > Work environment > Employment history
1367	NO	N/A	20277#2316	CAT-MUL	41946/211(42157)	-0.160845	-0.312109	-0.0169446	0.0325478	LOGISTIC-BINARY	Job code at visit: Special needs education teaching professionals	100000	UK Biobank Assessment Centre	100071	Verbal interview	100073	Employment	100073	UK Biobank Assessment Centre > Verbal interview > Employment
1368	NO	N/A	41200#Q103	CAT-MUL	110402/1183(111585)	-0.0654233	-0.126005	-0.00597954	0.0325999	LOGISTIC-BINARY	Operative procedures - main OPCS4: Q10.3 Dilation of cervix uteri and curettage of uterus NEC	100091	Health-related outcomes	2000	Hospital inpatient	2005	Summary Operations	2005	Health-related outcomes > Hospital inpatient > Summary Operations
1369	NO	N/A	41272#X724	CAT-MUL	109170/2415(111585)	-0.0449075	-0.0863847	-0.00398223	0.0326343	LOGISTIC-BINARY	Operative procedures - OPCS4: X72.4 Delivery of subsequent element of cycle of chemotherapy for neoplasm	100091	Health-related outcomes	2000	Hospital inpatient	2005	Summary Operations	2005	Health-related outcomes > Hospital inpatient > Summary Operations
1370	NO	N/A	41200#W425	CAT-MUL	111574/11(111585)	-1.03413	-2.06125	-0.191239	0.0326393	LOGISTIC-BINARY	Operative procedures - main OPCS4: W42.5 Revision of one component of total prosthetic replacement of knee joint NEC	100091	Health-related outcomes	2000	Hospital inpatient	2005	Summary Operations	2005	Health-related outcomes > Hospital inpatient > Summary Operations
1371	NO	N/A	41272#T793	CAT-MUL	111564/21(111585)	0.390607	0.0128137	0.734436	0.0327103	LOGISTIC-BINARY	Operative procedures - OPCS4: T79.3 Revisional repair of rotator cuff NEC	100091	Health-related outcomes	2000	Hospital inpatient	2005	Summary Operations	2005	Health-related outcomes > Hospital inpatient > Summary Operations
1372	NO	N/A	40011#9053	CAT-MUL	111557/28(111585)	-0.523446	-1.04129	-0.0785839	0.0327195	LOGISTIC-BINARY	Histology of cancer tumour: Mesothelioma, biphasic, malignant	100091	Health-related outcomes	100092	Cancer register	100092	Cancer register	100092	Health-related outcomes > Cancer register
1373	NO	N/A	41272#V093	CAT-MUL	111529/56(111585)	-0.338142	-0.665334	-0.0433301	0.0327555	LOGISTIC-BINARY	Operative procedures - OPCS4: V09.3 Reduction of fracture of zygomatic complex of bones	100091	Health-related outcomes	2000	Hospital inpatient	2005	Summary Operations	2005	Health-related outcomes > Hospital inpatient > Summary Operations
1374	NO	N/A	41210#Y131	CAT-MUL	109683/1902(111585)	-0.0505723	-0.0973914	-0.00446166	0.0328921	LOGISTIC-BINARY	Operative procedures - secondary OPCS4: Y13.1 Cauterisation of lesion of organ NOC	100091	Health-related outcomes	2000	Hospital inpatient	2005	Summary Operations	2005	Health-related outcomes > Hospital inpatient > Summary Operations
1375	NO	N/A	41272#Y131	CAT-MUL	109683/1902(111585)	-0.0505723	-0.0973914	-0.00446166	0.0328921	LOGISTIC-BINARY	Operative procedures - OPCS4: Y13.1 Cauterisation of lesion of organ NOC	100091	Health-related outcomes	2000	Hospital inpatient	2005	Summary Operations	2005	Health-related outcomes > Hospital inpatient > Summary Operations
1376	NO	N/A	41272#U194	CAT-MUL	111568/17(111585)	0.426083	0.0117679	0.801185	0.032967	LOGISTIC-BINARY	Operative procedures - OPCS4: U19.4 Exercise electrocardiography	100091	Health-related outcomes	2000	Hospital inpatient	2005	Summary Operations	2005	Health-related outcomes > Hospital inpatient > Summary Operations
1377	NO	N/A	41200#M332	CAT-MUL	111554/31(111585)	-0.494141	-0.98148	-0.0712828	0.0329837	LOGISTIC-BINARY	Operative procedures - main OPCS4: M33.2 Percutaneous insertion of plastic stent into ureter	100091	Health-related outcomes	2000	Hospital inpatient	2005	Summary Operations	2005	Health-related outcomes > Hospital inpatient > Summary Operations
1378	NO	N/A	41272#H232	CAT-MUL	111201/384(111585)	-0.115304	-0.223285	-0.0111387	0.0330399	LOGISTIC-BINARY	Operative procedures - OPCS4: H23.2 Endoscopic cauterisation of lesion of lower bowel using fibreoptic sigmoidoscope	100091	Health-related outcomes	2000	Hospital inpatient	2005	Summary Operations	2005	Health-related outcomes > Hospital inpatient > Summary Operations
1379	NO	N/A	20003#1140877612	CAT-MUL	111552/13(111565)	0.480863	0.0112862	0.904942	0.0331167	LOGISTIC-BINARY	Treatment/medication code: vitamin c+a+d tablet	100000	UK Biobank Assessment Centre	100071	Verbal interview	100075	Medications	100075	UK Biobank Assessment Centre > Verbal interview > Medications
1380	NO	N/A	41210#U175	CAT-MUL	111521/64(111585)	0.238169	0.0113148	0.450549	0.0331426	LOGISTIC-BINARY	Operative procedures - secondary OPCS4: U17.5 Computed tomography of colon	100091	Health-related outcomes	2000	Hospital inpatient	2005	Summary Operations	2005	Health-related outcomes > Hospital inpatient > Summary Operations
1381	NO	N/A	22601#81322804	CAT-MUL	23533/113(23646)	-0.225964	-0.441867	-0.025574	0.033158	LOGISTIC-BINARY	Job coding: assembler, machine operator, foreman	100089	Online follow-up	123	Work environment	130	Employment history	130	Online follow-up > Work environment > Employment history
1382	NO	N/A	22617#2431	CAT-MUL	23405/241(23646)	-0.148053	-0.28776	-0.014988	0.0332566	LOGISTIC-BINARY	Job code - historical: Architects	100089	Online follow-up	123	Work environment	130	Employment history	130	Online follow-up > Work environment > Employment history
1383	NO	N/A	41210#C228	CAT-MUL	111559/26(111585)	0.354241	0.0116576	0.667571	0.0333017	LOGISTIC-BINARY	Operative procedures - secondary OPCS4: C22.8 Other specified other operations on eyelid	100091	Health-related outcomes	2000	Hospital inpatient	2005	Summary Operations	2005	Health-related outcomes > Hospital inpatient > Summary Operations
1384	NO	N/A	41200#A624	CAT-MUL	111531/54(111585)	0.255932	0.0111449	0.483867	0.0333487	LOGISTIC-BINARY	Operative procedures - main OPCS4: A62.4 Primary microsurgical repair of peripheral nerve NEC	100091	Health-related outcomes	2000	Hospital inpatient	2005	Summary Operations	2005	Health-related outcomes > Hospital inpatient > Summary Operations
1385	NO	N/A	23460	CONTINUOUS	62615	-0.00848444	-0.0163018	-0.000667102	0.0334023	LINEAR	Alanine	220	Biological samples		Blood assays		Blood assays	220	Biological samples > Blood assays > NMR metabolomics
1386	NO	N/A	20668	CAT-SIN	33978	-0.021354	-0.0410308	-0.0016772	0.0334233	ORDERED-LOGISTIC	Liking for going to a cafe	1039	Online follow-up		Food (and other) preferences		Food (and other) preferences	1039	Online follow-up > Food (and other) preferences
1387	NO	N/A	20001#1070	CAT-MUL	111526/39(111565)	-0.42167	-0.835394	-0.0563191	0.0334902	LOGISTIC-BINARY	Cancer code, self-reported: malignant lymph node, unspecified	100000	UK Biobank Assessment Centre	100071	Verbal interview	100074	Medical conditions	100074	UK Biobank Assessment Centre > Verbal interview > Medical conditions
1388	NO	N/A	41272#G448	CAT-MUL	111355/230(111585)	0.131417	0.0078679	0.250335	0.0334971	LOGISTIC-BINARY	Operative procedures - OPCS4: G44.8 Other specified other therapeutic fibreoptic endoscopic operations on upper gastrointestinal tract	100091	Health-related outcomes	2000	Hospital inpatient	2005	Summary Operations	2005	Health-related outcomes > Hospital inpatient > Summary Operations
1389	NO	N/A	20003#1140860982	CAT-MUL	111549/16(111565)	-0.770424	-1.54369	-0.127783	0.033529	LOGISTIC-BINARY	Treatment/medication code: elantan 10 tablet	100000	UK Biobank Assessment Centre	100071	Verbal interview	100075	Medications	100075	UK Biobank Assessment Centre > Verbal interview > Medications
1390	NO	N/A	30530	CONTINUOUS	107893	-0.00625697	-0.0120291	-0.000484864	0.03362	LINEAR	Sodium in urine	100078	Biological samples	100079	Assay results	100083	Urine assays	100083	Biological samples > Assay results > Urine assays
1391	NO	N/A	41200#J539	CAT-MUL	111424/161(111585)	-0.184334	-0.359457	-0.0190231	0.0336474	LOGISTIC-BINARY	Operative procedures - main OPCS4: J53.9 Unspecified endoscopic ultrasound examination of bile duct	100091	Health-related outcomes	2000	Hospital inpatient	2005	Summary Operations	2005	Health-related outcomes > Hospital inpatient > Summary Operations
1392	NO	N/A	41210#J201	CAT-MUL	111570/15(111585)	0.453551	0.00995089	0.854271	0.0336535	LOGISTIC-BINARY	Operative procedures - secondary OPCS4: J20.1 Closure of fistula of gall bladder	100091	Health-related outcomes	2000	Hospital inpatient	2005	Summary Operations	2005	Health-related outcomes > Hospital inpatient > Summary Operations
1393	NO	N/A	41272#J201	CAT-MUL	111570/15(111585)	0.453551	0.00995089	0.854271	0.0336535	LOGISTIC-BINARY	Operative procedures - OPCS4: J20.1 Closure of fistula of gall bladder	100091	Health-related outcomes	2000	Hospital inpatient	2005	Summary Operations	2005	Health-related outcomes > Hospital inpatient > Summary Operations
1394	NO	N/A	1239	CAT-SIN	111518	-0.024302	-0.0245031	-0.0241009	0.0338562	ORDERED-LOGISTIC	Current tobacco smoking	100000	UK Biobank Assessment Centre	100025	Touchscreen	100050	Lifestyle and environment	100058	UK Biobank Assessment Centre > Touchscreen > Lifestyle and environment > Smoking
1395	NO	N/A	22601#22133068	CAT-MUL	23553/93(23646)	0.200075	0.00934589	0.379792	0.0339469	LOGISTIC-BINARY	Job coding: pharmacist, pharmacologist, pharmaceutical chemist	100089	Online follow-up	123	Work environment	130	Employment history	130	Online follow-up > Work environment > Employment history
1396	NO	N/A	22617#2213	CAT-MUL	23553/93(23646)	0.200075	0.00934589	0.379792	0.0339469	LOGISTIC-BINARY	Job code - historical: Pharmacists/pharmacologists	100089	Online follow-up	123	Work environment	130	Employment history	130	Online follow-up > Work environment > Employment history
1397	NO	N/A	131602	DATE	104915/6670(111585)	-0.0271222	-0.0522859	-0.00214606	0.0339627	LOGISTIC-BINARY	Date K31 first reported (other diseases of stomach and duodenum)	2411	Health-related outcomes		First occurrences		First occurrences	2411	Health-related outcomes > First occurrences > Digestive system disorders
1398	NO	N/A	41210#A535	CAT-MUL	111562/23(111585)	0.372969	0.0101098	0.703761	0.0339904	LOGISTIC-BINARY	Operative procedures - secondary OPCS4: A53.5 Drainage of cerebrospinal fluid NEC	100091	Health-related outcomes	2000	Hospital inpatient	2005	Summary Operations	2005	Health-related outcomes > Hospital inpatient > Summary Operations
1399	NO	N/A	41210#Y053	CAT-MUL	111443/142(111585)	0.16415	0.00860633	0.312449	0.0340069	LOGISTIC-BINARY	Operative procedures - secondary OPCS4: Y05.3 Excision of sinus track from organ NOC	100091	Health-related outcomes	2000	Hospital inpatient	2005	Summary Operations	2005	Health-related outcomes > Hospital inpatient > Summary Operations
1400	NO	N/A	41272#Y053	CAT-MUL	111443/142(111585)	0.16415	0.00860633	0.312449	0.0340069	LOGISTIC-BINARY	Operative procedures - OPCS4: Y05.3 Excision of sinus track from organ NOC	100091	Health-related outcomes	2000	Hospital inpatient	2005	Summary Operations	2005	Health-related outcomes > Hospital inpatient > Summary Operations
1401	NO	N/A	20671	CAT-SIN	33200	-0.0213266	-0.0410428	-0.00161043	0.0340261	ORDERED-LOGISTIC	Liking for grapefruit	1039	Online follow-up		Food (and other) preferences		Food (and other) preferences	1039	Online follow-up > Food (and other) preferences
1402	NO	N/A	41272#W425	CAT-MUL	111570/15(111585)	-0.807054	-1.62169	-0.135577	0.0340437	LOGISTIC-BINARY	Operative procedures - OPCS4: W42.5 Revision of one component of total prosthetic replacement of knee joint NEC	100091	Health-related outcomes	2000	Hospital inpatient	2005	Summary Operations	2005	Health-related outcomes > Hospital inpatient > Summary Operations
1403	NO	N/A	41200#E371	CAT-MUL	111420/165(111585)	0.152663	0.00804844	0.291036	0.0342967	LOGISTIC-BINARY	Operative procedures - main OPCS4: E37.1 Diagnostic microendoscopic examination of larynx and biopsy of lesion of larynx	100091	Health-related outcomes	2000	Hospital inpatient	2005	Summary Operations	2005	Health-related outcomes > Hospital inpatient > Summary Operations
1404	NO	N/A	6145#2	CAT-MUL	101059/9876(110935)	-0.0226282	-0.0436487	-0.00172908	0.0343429	LOGISTIC-BINARY	Illness, injury, bereavement, stress in last 2 years: Serious illness, injury or assault of a close relative	100000	UK Biobank Assessment Centre	100025	Touchscreen	100059	Psychosocial factors	100060	UK Biobank Assessment Centre > Touchscreen > Psychosocial factors > Mental health
1405	NO	N/A	131214	DATE	111365/220(111585)	-0.15449	-0.301202	-0.01474	0.034401	LOGISTIC-BINARY	Date H55 first reported (nystagmus and other irregular eye movements)	2407	Health-related outcomes		First occurrences		First occurrences	2407	Health-related outcomes > First occurrences > Eye and adnexa disorders
1406	NO	N/A	20003#1141192916	CAT-MUL	111269/296(111565)	-0.131854	-0.256645	-0.0121138	0.0344553	LOGISTIC-BINARY	Treatment/medication code: rino clenil 50micrograms nasal spray	100000	UK Biobank Assessment Centre	100071	Verbal interview	100075	Medications	100075	UK Biobank Assessment Centre > Verbal interview > Medications
1407	NO	N/A	41200#L294	CAT-MUL	111232/353(111585)	0.106738	0.00619179	0.20415	0.0344721	LOGISTIC-BINARY	Operative procedures - main OPCS4: L29.4 Endarterectomy of carotid artery and patch repair of carotid artery	100091	Health-related outcomes	2000	Hospital inpatient	2005	Summary Operations	2005	Health-related outcomes > Hospital inpatient > Summary Operations
1408	NO	N/A	41210#G802	CAT-MUL	111571/14(111585)	-0.845884	-1.70238	-0.142717	0.0345143	LOGISTIC-BINARY	Operative procedures - secondary OPCS4: G80.2 Wireless capsule endoscopy	100091	Health-related outcomes	2000	Hospital inpatient	2005	Summary Operations	2005	Health-related outcomes > Hospital inpatient > Summary Operations
1409	NO	N/A	4186-1	CAT-SIN	40010/40476	-999	-999	-999	0.0345356	MULTINOMIAL-LOGISTIC	Stiffness method	100000	UK Biobank Assessment Centre	100006	Physical measures	100007	Arterial stiffness	100007	UK Biobank Assessment Centre > Physical measures > Arterial stiffness
1410	NO	N/A	41210#Z799	CAT-MUL	111564/21(111585)	-0.634081	-1.27342	-0.0969927	0.0345438	LOGISTIC-BINARY	Operative procedures - secondary OPCS4: Z79.9 Bone of tarsus NEC	100091	Health-related outcomes	2000	Hospital inpatient	2005	Summary Operations	2005	Health-related outcomes > Hospital inpatient > Summary Operations
1411	NO	N/A	41272#Z799	CAT-MUL	111564/21(111585)	-0.634081	-1.27342	-0.0969927	0.0345438	LOGISTIC-BINARY	Operative procedures - OPCS4: Z79.9 Bone of tarsus NEC	100091	Health-related outcomes	2000	Hospital inpatient	2005	Summary Operations	2005	Health-related outcomes > Hospital inpatient > Summary Operations
1412	NO	N/A	20003#1141182674	CAT-MUL	111551/14(111565)	-0.846049	-1.70268	-0.14251	0.034611	LOGISTIC-BINARY	Treatment/medication code: fenactol 25mg e/c tablet	100000	UK Biobank Assessment Centre	100071	Verbal interview	100075	Medications	100075	UK Biobank Assessment Centre > Verbal interview > Medications
1413	NO	N/A	120064	CAT-SIN	8505	-0.0434936	-0.0838316	-0.00315556	0.0346566	ORDERED-LOGISTIC	Bothered by sound when headaches were at their worst	154	Online follow-up		Experience of pain		Experience of pain	154	Online follow-up > Experience of pain
1414	NO	N/A	41272#E132	CAT-MUL	111533/52(111585)	-0.350416	-0.693933	-0.0423379	0.0346613	LOGISTIC-BINARY	Operative procedures - OPCS4: E13.2 Excision of lesion of maxillary antrum	100091	Health-related outcomes	2000	Hospital inpatient	2005	Summary Operations	2005	Health-related outcomes > Hospital inpatient > Summary Operations
1415	NO	N/A	41200#K692	CAT-MUL	111574/11(111585)	0.512104	0.00512245	0.966436	0.0346616	LOGISTIC-BINARY	Operative procedures - main OPCS4: K69.2 Fenestration of pericardium	100091	Health-related outcomes	2000	Hospital inpatient	2005	Summary Operations	2005	Health-related outcomes > Hospital inpatient > Summary Operations
1416	NO	N/A	41210#P298	CAT-MUL	111557/28(111585)	0.342338	0.00886834	0.647743	0.0347839	LOGISTIC-BINARY	Operative procedures - secondary OPCS4: P29.8 Other specified other operations on vagina	100091	Health-related outcomes	2000	Hospital inpatient	2005	Summary Operations	2005	Health-related outcomes > Hospital inpatient > Summary Operations
1417	NO	N/A	22617#2319	CAT-MUL	23336/310(23646)	-0.130014	-0.253288	-0.0117029	0.0348075	LOGISTIC-BINARY	Job code - historical: Teaching professionals n.e.c.	100089	Online follow-up	123	Work environment	130	Employment history	130	Online follow-up > Work environment > Employment history
1418	NO	N/A	41272#C751	CAT-MUL	83566/28019(111585)	-0.0147943	-0.0285548	-0.00106535	0.0348875	LOGISTIC-BINARY	Operative procedures - OPCS4: C75.1 Insertion of prosthetic replacement for lens NEC	100091	Health-related outcomes	2000	Hospital inpatient	2005	Summary Operations	2005	Health-related outcomes > Hospital inpatient > Summary Operations
1419	NO	N/A	41210#N201	CAT-MUL	111134/451(111585)	0.0945165	0.00535504	0.181195	0.0350531	LOGISTIC-BINARY	Operative procedures - secondary OPCS4: N20.1 Excision of lesion of spermatic cord	100091	Health-related outcomes	2000	Hospital inpatient	2005	Summary Operations	2005	Health-related outcomes > Hospital inpatient > Summary Operations
1420	NO	N/A	41200#T549	CAT-MUL	111572/13(111585)	0.472592	0.0052633	0.893819	0.0351502	LOGISTIC-BINARY	Operative procedures - main OPCS4: T54.9 Unspecified division of fascia	100091	Health-related outcomes	2000	Hospital inpatient	2005	Summary Operations	2005	Health-related outcomes > Hospital inpatient > Summary Operations
1421	NO	N/A	22609#2	CAT-MUL	21073/2242(23315)	-0.0480119	-0.0929753	-0.00362082	0.0351607	LOGISTIC-BINARY	Workplace very dusty	100089	Online follow-up	123	Work environment	130	Employment history	130	Online follow-up > Work environment > Employment history
1422	NO	N/A	41200#F094	CAT-MUL	111120/465(111585)	0.0935596	0.00522152	0.179469	0.0352531	LOGISTIC-BINARY	Operative procedures - main OPCS4: F09.4 Surgical removal of tooth NEC	100091	Health-related outcomes	2000	Hospital inpatient	2005	Summary Operations	2005	Health-related outcomes > Hospital inpatient > Summary Operations
1423	NO	N/A	41210#T418	CAT-MUL	111491/94(111585)	0.198386	0.00819881	0.378199	0.0352868	LOGISTIC-BINARY	Operative procedures - secondary OPCS4: T41.8 Other specified other open operations on peritoneum	100091	Health-related outcomes	2000	Hospital inpatient	2005	Summary Operations	2005	Health-related outcomes > Hospital inpatient > Summary Operations
1424	NO	N/A	41210#E593	CAT-MUL	111567/18(111585)	0.409833	0.00569854	0.776438	0.0356895	LOGISTIC-BINARY	Operative procedures - secondary OPCS4: E59.3 Biopsy of lesion of lung NEC	100091	Health-related outcomes	2000	Hospital inpatient	2005	Summary Operations	2005	Health-related outcomes > Hospital inpatient > Summary Operations
1425	NO	N/A	41272#V172	CAT-MUL	111543/42(111585)	0.284745	0.00804111	0.54134	0.0357166	LOGISTIC-BINARY	Operative procedures - OPCS4: V17.2 Internal fixation of mandible NEC	100091	Health-related outcomes	2000	Hospital inpatient	2005	Summary Operations	2005	Health-related outcomes > Hospital inpatient > Summary Operations
1426	NO	N/A	41272#S628	CAT-MUL	111528/57(111585)	0.24682	0.00782014	0.469841	0.0357905	LOGISTIC-BINARY	Operative procedures - OPCS4: S62.8 Other specified other operations on subcutaneous tissue	100091	Health-related outcomes	2000	Hospital inpatient	2005	Summary Operations	2005	Health-related outcomes > Hospital inpatient > Summary Operations
1427	NO	N/A	41272#V228	CAT-MUL	111465/120(111585)	0.175682	0.00725948	0.335736	0.0358118	LOGISTIC-BINARY	Operative procedures - OPCS4: V22.8 Other specified primary decompression operations on cervical spine	100091	Health-related outcomes	2000	Hospital inpatient	2005	Summary Operations	2005	Health-related outcomes > Hospital inpatient > Summary Operations
1428	NO	N/A	40006#C188	CAT-MUL	111568/17(111585)	0.418151	0.00459015	0.791854	0.0358188	LOGISTIC-BINARY	Type of cancer: ICD10: C18.8 Overlapping lesion of colon	100091	Health-related outcomes	100092	Cancer register	100092	Cancer register	100092	Health-related outcomes > Cancer register
1429	NO	N/A	41272#H239	CAT-MUL	111497/88(111585)	0.202417	0.00748694	0.3864	0.0359527	LOGISTIC-BINARY	Operative procedures - OPCS4: H23.9 Unspecified endoscopic extirpation of lesion of lower bowel using fibreoptic sigmoidoscope	100091	Health-related outcomes	2000	Hospital inpatient	2005	Summary Operations	2005	Health-related outcomes > Hospital inpatient > Summary Operations
1430	NO	N/A	41200#G151	CAT-MUL	111563/22(111585)	-0.598834	-1.20497	-0.0844347	0.0360243	LOGISTIC-BINARY	Operative procedures - main OPCS4: G15.1 Fibreoptic endoscopic removal of foreign body from oesophagus	100091	Health-related outcomes	2000	Hospital inpatient	2005	Summary Operations	2005	Health-related outcomes > Hospital inpatient > Summary Operations
1431	NO	N/A	41272#J614	CAT-MUL	111573/12(111585)	-0.940608	-1.90066	-0.15834	0.0360514	LOGISTIC-BINARY	Operative procedures - OPCS4: J61.4 Drainage of cyst of pancreas NEC	100091	Health-related outcomes	2000	Hospital inpatient	2005	Summary Operations	2005	Health-related outcomes > Hospital inpatient > Summary Operations
1432	NO	N/A	20003#1140882946	CAT-MUL	111413/152(111565)	-0.188013	-0.369246	-0.0171257	0.0361878	LOGISTIC-BINARY	Treatment/medication code: livial 2.5mg tablet	100000	UK Biobank Assessment Centre	100071	Verbal interview	100075	Medications	100075	UK Biobank Assessment Centre > Verbal interview > Medications
1433	NO	N/A	41210#V552	CAT-MUL	109970/1615(111585)	-0.0540346	-0.105024	-0.00388591	0.0362169	LOGISTIC-BINARY	Operative procedures - secondary OPCS4: V55.2 Two levels of spine	100091	Health-related outcomes	2000	Hospital inpatient	2005	Summary Operations	2005	Health-related outcomes > Hospital inpatient > Summary Operations
1434	NO	N/A	41272#V552	CAT-MUL	109970/1615(111585)	-0.0540346	-0.105024	-0.00388591	0.0362169	LOGISTIC-BINARY	Operative procedures - OPCS4: V55.2 Two levels of spine	100091	Health-related outcomes	2000	Hospital inpatient	2005	Summary Operations	2005	Health-related outcomes > Hospital inpatient > Summary Operations
1435	NO	N/A	41272#A624	CAT-MUL	111508/77(111585)	0.214869	0.00710958	0.410087	0.03625	LOGISTIC-BINARY	Operative procedures - OPCS4: A62.4 Primary microsurgical repair of peripheral nerve NEC	100091	Health-related outcomes	2000	Hospital inpatient	2005	Summary Operations	2005	Health-related outcomes > Hospital inpatient > Summary Operations
1436	NO	N/A	22663	INTEGER	23301	-0.0121286	-0.0234934	-0.000763819	0.0364672	LINEAR	Year gap started	100089	Online follow-up	123	Work environment	130	Employment history	130	Online follow-up > Work environment > Employment history
1437	NO	N/A	41272#K403	CAT-MUL	111021/564(111585)	0.0844732	0.00424476	0.162692	0.0365779	LOGISTIC-BINARY	Operative procedures - OPCS4: K40.3 Saphenous vein graft replacement of three coronary arteries	100091	Health-related outcomes	2000	Hospital inpatient	2005	Summary Operations	2005	Health-related outcomes > Hospital inpatient > Summary Operations
1438	NO	N/A	20004#1217	CAT-MUL	111257/308(111565)	0.112365	0.0051629	0.215993	0.0365983	LOGISTIC-BINARY	Operation code: removal of testicle/orchidectomy	100000	UK Biobank Assessment Centre	100071	Verbal interview	100076	Operations	100076	UK Biobank Assessment Centre > Verbal interview > Operations
1439	NO	N/A	130770	DATE	109836/1749(111585)	0.0492435	0.00271783	0.0950958	0.0366383	LOGISTIC-BINARY	Date E53 first reported (deficiency of other b group vitamins)	2404	Health-related outcomes		First occurrences		First occurrences	2404	Health-related outcomes > First occurrences > Endocrine, nutritional and metabolic diseases
1440	NO	N/A	41210#V337	CAT-MUL	111566/19(111585)	0.399515	0.00358566	0.758505	0.0366747	LOGISTIC-BINARY	Operative procedures - secondary OPCS4: V33.7 Primary microdiscectomy of lumbar intervertebral disc	100091	Health-related outcomes	2000	Hospital inpatient	2005	Summary Operations	2005	Health-related outcomes > Hospital inpatient > Summary Operations
1441	NO	N/A	130660	DATE	109219/2366(111585)	-0.0443579	-0.0862573	-0.00302076	0.0366852	LOGISTIC-BINARY	Date D70 first reported (agranulocytosis)	2403	Health-related outcomes		First occurrences		First occurrences	2403	Health-related outcomes > First occurrences > Blood, blood-forming organs and certain immune disorders
1442	NO	N/A	41200#E352	CAT-MUL	111528/57(111585)	-0.325058	-0.646109	-0.0348907	0.0367493	LOGISTIC-BINARY	Operative procedures - main OPCS4: E35.2 Endoscopic resection of lesion of larynx	100091	Health-related outcomes	2000	Hospital inpatient	2005	Summary Operations	2005	Health-related outcomes > Hospital inpatient > Summary Operations
1443	NO	N/A	41200#D062	CAT-MUL	111559/26(111585)	0.350112	0.00532312	0.666019	0.0367731	LOGISTIC-BINARY	Operative procedures - main OPCS4: D06.2 Repair of lobe of external ear	100091	Health-related outcomes	2000	Hospital inpatient	2005	Summary Operations	2005	Health-related outcomes > Hospital inpatient > Summary Operations
1444	NO	N/A	41200#C468	CAT-MUL	111565/20(111585)	-0.641888	-1.29726	-0.0919644	0.0368154	LOGISTIC-BINARY	Operative procedures - main OPCS4: C46.8 Other specified plastic operations on cornea	100091	Health-related outcomes	2000	Hospital inpatient	2005	Summary Operations	2005	Health-related outcomes > Hospital inpatient > Summary Operations
1445	NO	N/A	120101	CAT-SIN	30861	-0.0233089	-0.045207	-0.00141085	0.0368956	ORDERED-LOGISTIC	Pain/discomfort today	154	Online follow-up		Experience of pain		Experience of pain	154	Online follow-up > Experience of pain
1446	NO	N/A	20199#99999	CAT-MUL	7935/62(7997)	-0.31371	-0.623347	-0.0332011	0.0368999	LOGISTIC-BINARY	Antibiotic codes for last 3 months: Free-text entry, unable to be coded	100000	UK Biobank Assessment Centre	100071	Verbal interview	100075	Medications	100075	UK Biobank Assessment Centre > Verbal interview > Medications
1447	NO	N/A	20647	CAT-SIN	34027	-0.0207287	-0.0401891	-0.00126834	0.037012	ORDERED-LOGISTIC	Liking for cream	1039	Online follow-up		Food (and other) preferences		Food (and other) preferences	1039	Online follow-up > Food (and other) preferences
1448	NO	N/A	41272#C622	CAT-MUL	111546/39(111585)	-0.411084	-0.822407	-0.0480621	0.0370123	LOGISTIC-BINARY	Operative procedures - OPCS4: C62.2 Surgical iridotomy	100091	Health-related outcomes	2000	Hospital inpatient	2005	Summary Operations	2005	Health-related outcomes > Hospital inpatient > Summary Operations
1449	NO	N/A	20003#1140923598	CAT-MUL	111553/12(111565)	0.49044	6.68734e-06	0.932117	0.0370665	LOGISTIC-BINARY	Treatment/medication code: fematrix 40 patch	100000	UK Biobank Assessment Centre	100071	Verbal interview	100075	Medications	100075	UK Biobank Assessment Centre > Verbal interview > Medications
1450	NO	N/A	23433	CONTINUOUS	62642	-0.00767787	-0.0148953	-0.000460384	0.0370711	LINEAR	Average Diameter for HDL Particles	220	Biological samples		Blood assays		Blood assays	220	Biological samples > Blood assays > NMR metabolomics
1451	NO	N/A	41200#E639	CAT-MUL	111538/47(111585)	0.266743	0.00568773	0.509124	0.0372317	LOGISTIC-BINARY	Operative procedures - main OPCS4: E63.9 Unspecified diagnostic endoscopic examination of mediastinum	100091	Health-related outcomes	2000	Hospital inpatient	2005	Summary Operations	2005	Health-related outcomes > Hospital inpatient > Summary Operations
1452	NO	N/A	41272#S243	CAT-MUL	111549/36(111585)	-0.43107	-0.864496	-0.0513214	0.0372598	LOGISTIC-BINARY	Operative procedures - OPCS4: S24.3 Local myocutaneous flap to head or neck NEC	100091	Health-related outcomes	2000	Hospital inpatient	2005	Summary Operations	2005	Health-related outcomes > Hospital inpatient > Summary Operations
1453	NO	N/A	4241	INTEGER	38998	0.0104433	0.000611572	0.020275	0.0373539	LINEAR	Signal-to-noise-ratio (SNR) of triplet (right)	100000	UK Biobank Assessment Centre	100006	Physical measures	100049	Hearing test	100049	UK Biobank Assessment Centre > Physical measures > Hearing test
1454	NO	N/A	41210#E178	CAT-MUL	111504/81(111585)	0.209385	0.00590415	0.40106	0.0374388	LOGISTIC-BINARY	Operative procedures - secondary OPCS4: E17.8 Other specified operations on unspecified nasal sinus	100091	Health-related outcomes	2000	Hospital inpatient	2005	Summary Operations	2005	Health-related outcomes > Hospital inpatient > Summary Operations
1455	NO	N/A	41256#4011	CAT-MUL	111538/47(111585)	-0.364925	-0.728319	-0.0393891	0.0374658	LOGISTIC-BINARY	Operative procedures - main OPCS3: 401.1 Paracentesis abdomini : laparoscopy, peritoneoscopy	100091	Health-related outcomes	2000	Hospital inpatient	2005	Summary Operations	2005	Health-related outcomes > Hospital inpatient > Summary Operations
1456	NO	N/A	41200#H412	CAT-MUL	111257/328(111585)	-0.122208	-0.239638	-0.00927988	0.0374831	LOGISTIC-BINARY	Operative procedures - main OPCS4: H41.2 Peranal excision of lesion of rectum	100091	Health-related outcomes	2000	Hospital inpatient	2005	Summary Operations	2005	Health-related outcomes > Hospital inpatient > Summary Operations
1457	NO	N/A	41200#L548	CAT-MUL	111571/14(111585)	0.452148	0.000250312	0.860312	0.0374891	LOGISTIC-BINARY	Operative procedures - main OPCS4: L54.8 Other specified transluminal operations on iliac artery	100091	Health-related outcomes	2000	Hospital inpatient	2005	Summary Operations	2005	Health-related outcomes > Hospital inpatient > Summary Operations
1458	NO	N/A	845	INTEGER	83165	0.014477	0.000830897	0.0281232	0.0375529	ORDERED-LOGISTIC	Age completed full time education	100000	UK Biobank Assessment Centre	100025	Touchscreen	100062	Sociodemographics	100063	UK Biobank Assessment Centre > Touchscreen > Sociodemographics > Education
1459	NO	N/A	41210#O291	CAT-MUL	111140/445(111585)	-0.104169	-0.204002	-0.00758981	0.0375591	LOGISTIC-BINARY	Operative procedures - secondary OPCS4: O29.1 Subacromial decompression	100091	Health-related outcomes	2000	Hospital inpatient	2005	Summary Operations	2005	Health-related outcomes > Hospital inpatient > Summary Operations
1460	NO	N/A	41210#M651	CAT-MUL	111536/49(111585)	-0.354351	-0.707883	-0.0384888	0.037579	LOGISTIC-BINARY	Operative procedures - secondary OPCS4: M65.1 Endoscopic resection of prostate using electrotome	100091	Health-related outcomes	2000	Hospital inpatient	2005	Summary Operations	2005	Health-related outcomes > Hospital inpatient > Summary Operations
1461	NO	N/A	41272#C151	CAT-MUL	111109/476(111585)	-0.100338	-0.196466	-0.00724156	0.0375875	LOGISTIC-BINARY	Operative procedures - OPCS4: C15.1 Correction of ectropion NEC	100091	Health-related outcomes	2000	Hospital inpatient	2005	Summary Operations	2005	Health-related outcomes > Hospital inpatient > Summary Operations
1462	NO	N/A	41272#L294	CAT-MUL	111230/355(111585)	0.10476	0.00440044	0.201996	0.0376051	LOGISTIC-BINARY	Operative procedures - OPCS4: L29.4 Endarterectomy of carotid artery and patch repair of carotid artery	100091	Health-related outcomes	2000	Hospital inpatient	2005	Summary Operations	2005	Health-related outcomes > Hospital inpatient > Summary Operations
1463	NO	N/A	41210#L634	CAT-MUL	111428/157(111585)	0.153682	0.00531254	0.295369	0.0376286	LOGISTIC-BINARY	Operative procedures - secondary OPCS4: L63.4 Arteriography of femoral artery	100091	Health-related outcomes	2000	Hospital inpatient	2005	Summary Operations	2005	Health-related outcomes > Hospital inpatient > Summary Operations
1464	NO	N/A	20003#1197	CAT-MUL	111336/229(111565)	0.129411	0.00498106	0.249192	0.037657	LOGISTIC-BINARY	Treatment/medication code: evening primrose oil product	100000	UK Biobank Assessment Centre	100071	Verbal interview	100075	Medications	100075	UK Biobank Assessment Centre > Verbal interview > Medications
1465	NO	N/A	41210#Z131	CAT-MUL	111574/11(111585)	-0.989696	-2.00837	-0.163503	0.0377366	LOGISTIC-BINARY	Operative procedures - secondary OPCS4: Z13.1 Thyroid gland	100091	Health-related outcomes	2000	Hospital inpatient	2005	Summary Operations	2005	Health-related outcomes > Hospital inpatient > Summary Operations
1466	NO	N/A	41272#Z131	CAT-MUL	111574/11(111585)	-0.989696	-2.00837	-0.163503	0.0377366	LOGISTIC-BINARY	Operative procedures - OPCS4: Z13.1 Thyroid gland	100091	Health-related outcomes	2000	Hospital inpatient	2005	Summary Operations	2005	Health-related outcomes > Hospital inpatient > Summary Operations
1467	NO	N/A	41210#H511	CAT-MUL	111540/45(111585)	-0.374264	-0.749149	-0.0408388	0.0379138	LOGISTIC-BINARY	Operative procedures - secondary OPCS4: H51.1 Haemorrhoidectomy	100091	Health-related outcomes	2000	Hospital inpatient	2005	Summary Operations	2005	Health-related outcomes > Hospital inpatient > Summary Operations
1468	NO	N/A	41210#A399	CAT-MUL	111564/21(111585)	0.379718	0.00111208	0.723155	0.0380314	LOGISTIC-BINARY	Operative procedures - secondary OPCS4: A39.9 Unspecified repair of dura	100091	Health-related outcomes	2000	Hospital inpatient	2005	Summary Operations	2005	Health-related outcomes > Hospital inpatient > Summary Operations
1469	NO	N/A	41210#Z245	CAT-MUL	110444/1141(111585)	-0.0636337	-0.124383	-0.00408867	0.0380938	LOGISTIC-BINARY	Operative procedures - secondary OPCS4: Z24.5 Bronchus	100091	Health-related outcomes	2000	Hospital inpatient	2005	Summary Operations	2005	Health-related outcomes > Hospital inpatient > Summary Operations
1470	NO	N/A	41272#Z245	CAT-MUL	110444/1141(111585)	-0.0636337	-0.124383	-0.00408867	0.0380938	LOGISTIC-BINARY	Operative procedures - OPCS4: Z24.5 Bronchus	100091	Health-related outcomes	2000	Hospital inpatient	2005	Summary Operations	2005	Health-related outcomes > Hospital inpatient > Summary Operations
1471	NO	N/A	20001#1006	CAT-MUL	111428/137(111565)	-0.194828	-0.384913	-0.0162735	0.038104	LOGISTIC-BINARY	Cancer code, self-reported: larynx/throat cancer	100000	UK Biobank Assessment Centre	100071	Verbal interview	100074	Medical conditions	100074	UK Biobank Assessment Centre > Verbal interview > Medical conditions
1472	NO	N/A	41200#W246	CAT-MUL	111180/405(111585)	0.0985185	0.00392451	0.190334	0.0382121	LOGISTIC-BINARY	Operative procedures - main OPCS4: W24.6 Closed reduction of fracture of bone and fixation using nail or screw	100091	Health-related outcomes	2000	Hospital inpatient	2005	Summary Operations	2005	Health-related outcomes > Hospital inpatient > Summary Operations
1473	NO	N/A	40006#C171	CAT-MUL	111565/20(111585)	0.387844	6.52889e-05	0.738682	0.038237	LOGISTIC-BINARY	Type of cancer: ICD10: C17.1 Jejunum	100091	Health-related outcomes	100092	Cancer register	100092	Cancer register	100092	Health-related outcomes > Cancer register
1474	NO	N/A	130924	DATE	111404/181(111585)	-0.168348	-0.331935	-0.0132478	0.0382407	LOGISTIC-BINARY	Date F53 first reported (mental and behavioural disorders associated with the puerperium, not elsewhere classified)	2405	Health-related outcomes		First occurrences		First occurrences	2405	Health-related outcomes > First occurrences > Mental and behavioural disorders
1475	NO	N/A	20730	CAT-SIN	34009	-0.0226507	-0.0440367	-0.00126467	0.0382466	ORDERED-LOGISTIC	Liking for strawberries	1039	Online follow-up		Food (and other) preferences		Food (and other) preferences	1039	Online follow-up > Food (and other) preferences
1476	NO	N/A	41210#S152	CAT-MUL	111394/191(111585)	-0.163203	-0.321707	-0.0127632	0.0382472	LOGISTIC-BINARY	Operative procedures - secondary OPCS4: S15.2 Biopsy of lesion of skin NEC	100091	Health-related outcomes	2000	Hospital inpatient	2005	Summary Operations	2005	Health-related outcomes > Hospital inpatient > Summary Operations
1477	NO	N/A	120044	CAT-SIN	27125/3442(30567)	0.0388456	0.00193595	0.075426	0.0382506	LOGISTIC-BINARY	Depression in past six months	154	Online follow-up		Experience of pain		Experience of pain	154	Online follow-up > Experience of pain
1478	NO	N/A	41200#L195	CAT-MUL	111539/46(111585)	0.268316	0.00422771	0.513497	0.0382908	LOGISTIC-BINARY	Operative procedures - main OPCS4: L19.5 Replacement of aneurysmal segment of abdominal aorta by anastomosis of aorta to aorta NEC	100091	Health-related outcomes	2000	Hospital inpatient	2005	Summary Operations	2005	Health-related outcomes > Hospital inpatient > Summary Operations
1479	NO	N/A	22617#5432	CAT-MUL	23605/41(23646)	0.282381	0.0030926	0.539331	0.0383218	LOGISTIC-BINARY	Job code - historical: Bakers, flour confectioners	100089	Online follow-up	123	Work environment	130	Employment history	130	Online follow-up > Work environment > Employment history
1480	NO	N/A	20004#1500	CAT-MUL	110830/735(111565)	-0.0797138	-0.156111	-0.00522912	0.038323	LOGISTIC-BINARY	Operation code: elbow surgery	100000	UK Biobank Assessment Centre	100071	Verbal interview	100076	Operations	100076	UK Biobank Assessment Centre > Verbal interview > Operations
1481	NO	N/A	41272#M668	CAT-MUL	111548/37(111585)	0.294485	0.00340017	0.562956	0.0383708	LOGISTIC-BINARY	Operative procedures - OPCS4: M66.8 Other specified other therapeutic endoscopic operations on outlet of male bladder	100091	Health-related outcomes	2000	Hospital inpatient	2005	Summary Operations	2005	Health-related outcomes > Hospital inpatient > Summary Operations
1482	NO	N/A	30244	CAT-SIN	36140/70246(106386)	-0.021032	-0.0409395	-0.001118	0.0384169	LOGISTIC-BINARY	Reticulocyte percentage acquisition route	100078	Biological samples	100079	Assay results	100080	Blood assays	9081	Biological samples > Assay results > Blood assays > Blood count > Blood count processing
1483	NO	N/A	30254	CAT-SIN	36140/70246(106386)	-0.021032	-0.0409395	-0.001118	0.0384169	LOGISTIC-BINARY	Reticulocyte count acquisition route	100078	Biological samples	100079	Assay results	100080	Blood assays	9081	Biological samples > Assay results > Blood assays > Blood count > Blood count processing
1484	NO	N/A	30264	CAT-SIN	36140/70246(106386)	-0.021032	-0.0409395	-0.001118	0.0384169	LOGISTIC-BINARY	Mean reticulocyte volume acquisition route	100078	Biological samples	100079	Assay results	100080	Blood assays	9081	Biological samples > Assay results > Blood assays > Blood count > Blood count processing
1485	NO	N/A	30274	CAT-SIN	36140/70246(106386)	-0.021032	-0.0409395	-0.001118	0.0384169	LOGISTIC-BINARY	Mean sphered cell volume acquisition route	100078	Biological samples	100079	Assay results	100080	Blood assays	9081	Biological samples > Assay results > Blood assays > Blood count > Blood count processing
1486	NO	N/A	30284	CAT-SIN	36140/70246(106386)	-0.021032	-0.0409395	-0.001118	0.0384169	LOGISTIC-BINARY	Immature reticulocyte fraction acquisition route	100078	Biological samples	100079	Assay results	100080	Blood assays	9081	Biological samples > Assay results > Blood assays > Blood count > Blood count processing
1487	NO	N/A	30294	CAT-SIN	36140/70246(106386)	-0.021032	-0.0409395	-0.001118	0.0384169	LOGISTIC-BINARY	High light scatter reticulocyte percentage acquisition route	100078	Biological samples	100079	Assay results	100080	Blood assays	9081	Biological samples > Assay results > Blood assays > Blood count > Blood count processing
1488	NO	N/A	30304	CAT-SIN	36140/70246(106386)	-0.021032	-0.0409395	-0.001118	0.0384169	LOGISTIC-BINARY	High light scatter reticulocyte count acquisition route	100078	Biological samples	100079	Assay results	100080	Blood assays	9081	Biological samples > Assay results > Blood assays > Blood count > Blood count processing
1489	NO	N/A	22601#52162530	CAT-MUL	23633/13(23646)	0.451511	-0.0053879	0.859748	0.0384404	LOGISTIC-BINARY	Job coding: pipe fitter	100089	Online follow-up	123	Work environment	130	Employment history	130	Online follow-up > Work environment > Employment history
1490	NO	N/A	131860	DATE	111055/530(111585)	0.0863086	0.00347445	0.166984	0.0384755	LOGISTIC-BINARY	Date M11 first reported (other crystal arthropathies)	2413	Health-related outcomes		First occurrences		First occurrences	2413	Health-related outcomes > First occurrences > Musculoskeletal system and connective tissue disorders
1491	NO	N/A	25846	CONTINUOUS	7106	-0.0235187	-0.0457984	-0.00123909	0.0385521	LINEAR	Volume of grey matter in Frontal Orbital Cortex (left)	1101	UK Biobank Assessment Centre		Imaging		Imaging	1101	UK Biobank Assessment Centre > Imaging > Brain MRI > T1 structural brain MRI > Regional grey matter volumes (FAST)
1492	NO	N/A	22654	INTEGER	512	0.183919	0.00767106	0.360167	0.0386067	ORDERED-LOGISTIC	Consecutive night shifts during night shift periods	100089	Online follow-up	123	Work environment	130	Employment history	130	Online follow-up > Work environment > Employment history
1493	NO	N/A	41210#F058	CAT-MUL	111574/11(111585)	0.505528	-0.00537046	0.964343	0.0386585	LOGISTIC-BINARY	Operative procedures - secondary OPCS4: F05.8 Other specified other repair of lip	100091	Health-related outcomes	2000	Hospital inpatient	2005	Summary Operations	2005	Health-related outcomes > Hospital inpatient > Summary Operations
1494	NO	N/A	41215#0	CAT-MUL	101619/9966(111585)	0.0216483	0.00143261	0.0425759	0.0386719	LOGISTIC-BINARY	Detention categories: Informal, not formally detained	100091	Health-related outcomes	2000	Hospital inpatient	2004	Summary Psychiatric	2004	Health-related outcomes > Hospital inpatient > Summary Psychiatric
1495	NO	N/A	20277#8212	CAT-MUL	41831/326(42157)	-0.122333	-0.240637	-0.00857464	0.0387019	LOGISTIC-BINARY	Job code at visit: Van drivers	100000	UK Biobank Assessment Centre	100071	Verbal interview	100073	Employment	100073	UK Biobank Assessment Centre > Verbal interview > Employment
1496	NO	N/A	20003#1140864752	CAT-MUL	105744/5821(111565)	-0.0281999	-0.0550453	-0.00157157	0.038708	LOGISTIC-BINARY	Treatment/medication code: lansoprazole	100000	UK Biobank Assessment Centre	100071	Verbal interview	100075	Medications	100075	UK Biobank Assessment Centre > Verbal interview > Medications
1497	NO	N/A	20003#1140861276	CAT-MUL	111348/217(111565)	-0.151626	-0.298997	-0.011296	0.0387096	LOGISTIC-BINARY	Treatment/medication code: lacidipine	100000	UK Biobank Assessment Centre	100071	Verbal interview	100075	Medications	100075	UK Biobank Assessment Centre > Verbal interview > Medications
1498	NO	N/A	20712	CAT-SIN	33990	-0.0206093	-0.0401539	-0.00106469	0.0387397	ORDERED-LOGISTIC	Liking for salad dressing	1039	Online follow-up		Food (and other) preferences		Food (and other) preferences	1039	Online follow-up > Food (and other) preferences
1499	NO	N/A	27841	CONTINUOUS	3441	-0.0352668	-0.0687456	-0.00178786	0.0389639	LINEAR	Retinal pigment epithelium thickness at outer temporal subfield (right)	100078	Assessment Centre	100079	Physical measures	100079	Physical measures	100079	Assessment Centre > Physical measures > Eye measures > Retinal optical coherence tomography > Derived OCT measures
1500	NO	N/A	22617#8131	CAT-MUL	23526/120(23646)	-0.210707	-0.418108	-0.0176007	0.0389647	LOGISTIC-BINARY	Job code - historical: Assemblers (electrical products)	100089	Online follow-up	123	Work environment	130	Employment history	130	Online follow-up > Work environment > Employment history
1501	NO	N/A	41210#T622	CAT-MUL	111319/266(111585)	-0.135824	-0.267687	-0.0096289	0.0389935	LOGISTIC-BINARY	Operative procedures - secondary OPCS4: T62.2 Excision of bursa NEC	100091	Health-related outcomes	2000	Hospital inpatient	2005	Summary Operations	2005	Health-related outcomes > Hospital inpatient > Summary Operations
1502	NO	N/A	22333	INTEGER	7494	0.0246256	0.00124022	0.0480111	0.0390291	LINEAR	RR interval	100000	UK Biobank Assessment Centre	100006	Physical measures	104	ECG at rest, 12-lead	104	UK Biobank Assessment Centre > Physical measures > ECG at rest, 12-lead
1503	NO	N/A	41200#K264	CAT-MUL	111554/31(111585)	0.318995	0.00170568	0.610491	0.0390885	LOGISTIC-BINARY	Operative procedures - main OPCS4: K26.4 Replacement of aortic valve NEC	100091	Health-related outcomes	2000	Hospital inpatient	2005	Summary Operations	2005	Health-related outcomes > Hospital inpatient > Summary Operations
1504	NO	N/A	23071	CAT-SIN	1808/63(1871)	-0.312921	-0.624947	-0.0286936	0.0391334	LOGISTIC-BINARY	C. trachomatis Definition II seropositivity for Chlamydia trachomatis	100078	Biological samples	100079	Assay results	100080	Blood assays	51428	Biological samples > Assay results > Blood assays > Infectious Diseases
1505	NO	N/A	20003#1141187304	CAT-MUL	111540/25(111565)	-0.542603	-1.09963	-0.0665338	0.0392384	LOGISTIC-BINARY	Treatment/medication code: codipar caplet	100000	UK Biobank Assessment Centre	100071	Verbal interview	100075	Medications	100075	UK Biobank Assessment Centre > Verbal interview > Medications
1506	NO	N/A	23063	CAT-SIN	2144/49(2193)	0.271324	0.0043584	0.52243	0.0393375	LOGISTIC-BINARY	HTLV-1 seropositivity for Human T-Lymphotropic Virus 1	100078	Biological samples	100079	Assay results	100080	Blood assays	51428	Biological samples > Assay results > Blood assays > Infectious Diseases
1507	NO	N/A	41272#S701	CAT-MUL	111407/178(111585)	0.144093	0.00393342	0.278311	0.0393696	LOGISTIC-BINARY	Operative procedures - OPCS4: S70.1 Avulsion of nail	100091	Health-related outcomes	2000	Hospital inpatient	2005	Summary Operations	2005	Health-related outcomes > Hospital inpatient > Summary Operations
1508	NO	N/A	131402	DATE	104162/7423(111585)	-0.0250708	-0.0490064	-0.00130213	0.0393812	LOGISTIC-BINARY	Date I83 first reported (varicose veins of lower extremities)	2409	Health-related outcomes		First occurrences		First occurrences	2409	Health-related outcomes > First occurrences > Circulatory system disorders
1509	NO	N/A	5983	INTEGER	18509	-0.0151187	-0.029507	-0.000730415	0.0394512	LINEAR	ECG, heart rate	100000	UK Biobank Assessment Centre	100006	Physical measures	100012	ECG during exercise	100012	UK Biobank Assessment Centre > Physical measures > ECG during exercise
1510	NO	N/A	20004#1523	CAT-MUL	111222/343(111565)	0.106192	0.00345816	0.205744	0.0395141	LOGISTIC-BINARY	Operation code: triple heart bypass	100000	UK Biobank Assessment Centre	100071	Verbal interview	100076	Operations	100076	UK Biobank Assessment Centre > Verbal interview > Operations
1511	NO	N/A	41200#C451	CAT-MUL	111549/36(111585)	-0.42503	-0.857487	-0.0461377	0.0395529	LOGISTIC-BINARY	Operative procedures - main OPCS4: C45.1 Superficial keratectomy	100091	Health-related outcomes	2000	Hospital inpatient	2005	Summary Operations	2005	Health-related outcomes > Hospital inpatient > Summary Operations
1512	NO	N/A	41210#C712	CAT-MUL	83954/27631(111585)	-0.0144961	-0.0283172	-0.000707169	0.03958	LOGISTIC-BINARY	Operative procedures - secondary OPCS4: C71.2 Phacoemulsification of lens	100091	Health-related outcomes	2000	Hospital inpatient	2005	Summary Operations	2005	Health-related outcomes > Hospital inpatient > Summary Operations
1513	NO	N/A	20003#1141174032	CAT-MUL	111487/78(111565)	0.210581	0.00353635	0.405381	0.0395873	LOGISTIC-BINARY	Treatment/medication code: doublebase gel	100000	UK Biobank Assessment Centre	100071	Verbal interview	100075	Medications	100075	UK Biobank Assessment Centre > Verbal interview > Medications
1514	NO	N/A	20088#349	CAT-MUL	14564/1229(15793)	-0.0629025	-0.123381	-0.00350682	0.0396592	LOGISTIC-BINARY	Types of spreads/sauces consumed: Gravy	100089	Online follow-up	100090	Diet by 24-hour recall	100110	Spreads/sauces/cooking oils yesterday	100110	Online follow-up > Diet by 24-hour recall > Spreads/sauces/cooking oils yesterday
1515	NO	N/A	21032	CAT-SIN	16208	0.0318613	0.00152856	0.0621941	0.0396677	ORDERED-LOGISTIC	Frequency of harder stools when abdominal discomfort/pain started	100089	Online follow-up	153	Digestive health	153	Digestive health	153	Online follow-up > Digestive health
1516	NO	N/A	22601#92593334	CAT-MUL	23631/15(23646)	0.42618	-0.00700018	0.812962	0.03976	LOGISTIC-BINARY	Job coding: other shop work including: trolley collector, basket issuer, pricer/tagger	100089	Online follow-up	123	Work environment	130	Employment history	130	Online follow-up > Work environment > Employment history
1517	NO	N/A	41210#D061	CAT-MUL	111498/87(111585)	0.199734	0.00344424	0.384926	0.0397984	LOGISTIC-BINARY	Operative procedures - secondary OPCS4: D06.1 Biopsy of lesion of external ear	100091	Health-related outcomes	2000	Hospital inpatient	2005	Summary Operations	2005	Health-related outcomes > Hospital inpatient > Summary Operations
1518	NO	N/A	120039#10	CAT-MUL	28040/2767(30807)	-0.0418062	-0.0819006	-0.0021812	0.0397984	LOGISTIC-BINARY	Location of pain during the past week: Upper right leg	154	Online follow-up		Experience of pain		Experience of pain	154	Online follow-up > Experience of pain
1519	NO	N/A	4293-3	CAT-SIN	37982/40221	-999	-999	-999	0.0399249	MULTINOMIAL-LOGISTIC	PM: final answer	100000	UK Biobank Assessment Centre	100026	Cognitive function	100031	Prospective memory	100031	UK Biobank Assessment Centre > Cognitive function > Prospective memory
1520	NO	N/A	41200#V254	CAT-MUL	111105/480(111585)	-0.0987742	-0.194601	-0.00595228	0.0400678	LOGISTIC-BINARY	Operative procedures - main OPCS4: V25.4 Primary posterior laminectomy decompression of lumbar spine	100091	Health-related outcomes	2000	Hospital inpatient	2005	Summary Operations	2005	Health-related outcomes > Hospital inpatient > Summary Operations
1521	NO	N/A	25781	CONTINUOUS	6866	0.0256889	0.00115853	0.0502193	0.0401209	LINEAR	Total volume of white matter hyperintensities (from T1 and T2_FLAIR images)	100000	UK Biobank Assessment Centre	100003	Imaging	100	Brain MRI	112	UK Biobank Assessment Centre > Imaging > Brain MRI > T2-weighted brain MRI
1522	NO	N/A	20003#1203	CAT-MUL	111431/134(111565)	-0.196811	-0.390978	-0.0145325	0.0402316	LOGISTIC-BINARY	Treatment/medication code: aloe vera product	100000	UK Biobank Assessment Centre	100071	Verbal interview	100075	Medications	100075	UK Biobank Assessment Centre > Verbal interview > Medications
1523	NO	N/A	40006#C01	CAT-MUL	111538/47(111585)	-0.359125	-0.722391	-0.0346211	0.0402516	LOGISTIC-BINARY	Type of cancer: ICD10: C01 Malignant neoplasm of base of tongue	100091	Health-related outcomes	100092	Cancer register	100092	Cancer register	100092	Health-related outcomes > Cancer register
1524	NO	N/A	23277	CONTINUOUS	7676	-0.0227934	-0.0445732	-0.00101363	0.0402517	LINEAR	Legs total mass	100000	UK Biobank Assessment Centre	100003	Imaging	103	DXA assessment	124	UK Biobank Assessment Centre > Imaging > DXA assessment > Body composition by DXA
1525	NO	N/A	6773	INTEGER	7518	0.0246526	0.00109494	0.0482102	0.0402634	LINEAR	Interval between previous point and current one in alphanumeric path (trail #2)	100000	UK Biobank Assessment Centre	100026	Cognitive function	505	Trail making	505	UK Biobank Assessment Centre > Cognitive function > Trail making
1526	NO	N/A	40011#8542	CAT-MUL	111571/14(111585)	0.449193	-0.0071798	0.859286	0.0402651	LOGISTIC-BINARY	Histology of cancer tumour: Paget disease, extramammary	100091	Health-related outcomes	100092	Cancer register	100092	Cancer register	100092	Health-related outcomes > Cancer register
1527	NO	N/A	41229#5NL	CAT-MUL	110186/1399(111585)	0.0552967	0.00203005	0.107769	0.0403386	LOGISTIC-BINARY	PCT responsible for patient data: LIVERPOOL PCT	100091	Health-related outcomes	2000	Hospital inpatient	2001	Summary Administration	2001	Health-related outcomes > Hospital inpatient > Summary Administration
1528	NO	N/A	40006#C211	CAT-MUL	111534/51(111585)	-0.341773	-0.687098	-0.0319292	0.0404642	LOGISTIC-BINARY	Type of cancer: ICD10: C21.1 Anal canal	100091	Health-related outcomes	100092	Cancer register	100092	Cancer register	100092	Health-related outcomes > Cancer register
1529	NO	N/A	41272#T622	CAT-MUL	111203/382(111585)	-0.111113	-0.21936	-0.00670341	0.0404705	LOGISTIC-BINARY	Operative procedures - OPCS4: T62.2 Excision of bursa NEC	100091	Health-related outcomes	2000	Hospital inpatient	2005	Summary Operations	2005	Health-related outcomes > Hospital inpatient > Summary Operations
1530	NO	N/A	22620#1	CAT-MUL	17616/6030(23646)	-0.0311509	-0.0610427	-0.00141548	0.0405592	LOGISTIC-BINARY	Job involved shift work: Yes	100089	Online follow-up	123	Work environment	130	Employment history	130	Online follow-up > Work environment > Employment history
1531	NO	N/A	100520	CAT-SIN	15782	0.0824193	0.0777414	0.0870972	0.0406362	ORDERED-LOGISTIC	Milk intake	100089	Online follow-up	100090	Diet by 24-hour recall	100104	Hot/cold beverages yesterday	100104	Online follow-up > Diet by 24-hour recall > Hot/cold beverages yesterday
1532	NO	N/A	41210#E499	CAT-MUL	111325/260(111585)	0.119514	0.00285569	0.232009	0.0407671	LOGISTIC-BINARY	Operative procedures - secondary OPCS4: E49.9 Unspecified diagnostic fibreoptic endoscopic examination of lower respiratory tract	100091	Health-related outcomes	2000	Hospital inpatient	2005	Summary Operations	2005	Health-related outcomes > Hospital inpatient > Summary Operations
1533	NO	N/A	20003#1140879464	CAT-MUL	111052/513(111565)	-0.0950341	-0.187514	-0.00534988	0.0407979	LOGISTIC-BINARY	Treatment/medication code: loperamide	100000	UK Biobank Assessment Centre	100071	Verbal interview	100075	Medications	100075	UK Biobank Assessment Centre > Verbal interview > Medications
1534	NO	N/A	41200#K451	CAT-MUL	111499/86(111585)	0.199344	0.00221952	0.384962	0.0408447	LOGISTIC-BINARY	Operative procedures - main OPCS4: K45.1 Double anastomosis of mammary arteries to coronary arteries	100091	Health-related outcomes	2000	Hospital inpatient	2005	Summary Operations	2005	Health-related outcomes > Hospital inpatient > Summary Operations
1535	NO	N/A	20003#1140879774	CAT-MUL	111047/518(111565)	-0.0940288	-0.185631	-0.00518333	0.0410315	LOGISTIC-BINARY	Treatment/medication code: alfuzosin	100000	UK Biobank Assessment Centre	100071	Verbal interview	100075	Medications	100075	UK Biobank Assessment Centre > Verbal interview > Medications
1536	NO	N/A	22601#81312795	CAT-MUL	23621/25(23646)	-0.539914	-1.1004	-0.0632529	0.0410735	LOGISTIC-BINARY	Job coding: wireman, coil winder, wirer	100089	Online follow-up	123	Work environment	130	Employment history	130	Online follow-up > Work environment > Employment history
1537	NO	N/A	131608	DATE	109804/1781(111585)	-0.0501067	-0.098548	-0.00211383	0.0411555	LOGISTIC-BINARY	Date K37 first reported (unspecified appendicitis)	2411	Health-related outcomes		First occurrences		First occurrences	2411	Health-related outcomes > First occurrences > Digestive system disorders
1538	NO	N/A	20110#2	CAT-MUL	82115/18535(100650)	-0.0167268	-0.0328112	-0.000698056	0.0411707	LOGISTIC-BINARY	Illnesses of mother: Stroke	100000	UK Biobank Assessment Centre	100025	Touchscreen	100034	Family history	100034	UK Biobank Assessment Centre > Touchscreen > Family history
1539	NO	N/A	41200#W402	CAT-MUL	111473/112(111585)	-0.214819	-0.428547	-0.0155011	0.0412493	LOGISTIC-BINARY	Operative procedures - main OPCS4: W40.2 Conversion to total prosthetic replacement of knee joint using cement	100091	Health-related outcomes	2000	Hospital inpatient	2005	Summary Operations	2005	Health-related outcomes > Hospital inpatient > Summary Operations
1540	NO	N/A	41272#W402	CAT-MUL	111473/112(111585)	-0.214819	-0.428547	-0.0155011	0.0412493	LOGISTIC-BINARY	Operative procedures - OPCS4: W40.2 Conversion to total prosthetic replacement of knee joint using cement	100091	Health-related outcomes	2000	Hospital inpatient	2005	Summary Operations	2005	Health-related outcomes > Hospital inpatient > Summary Operations
1541	NO	N/A	20154	CONTINUOUS	61978	0.0081636	0.000320593	0.0160066	0.0413426	LINEAR	Forced expiratory volume in 1-second (FEV1), predicted percentage	100000	UK Biobank Assessment Centre	100006	Physical measures	100020	Spirometry	100020	UK Biobank Assessment Centre > Physical measures > Spirometry
1542	NO	N/A	41272#V337	CAT-MUL	111376/209(111585)	0.132386	0.0025171	0.257121	0.0413828	LOGISTIC-BINARY	Operative procedures - OPCS4: V33.7 Primary microdiscectomy of lumbar intervertebral disc	100091	Health-related outcomes	2000	Hospital inpatient	2005	Summary Operations	2005	Health-related outcomes > Hospital inpatient > Summary Operations
1543	NO	N/A	20003#1141195280	CAT-MUL	111547/18(111565)	0.402398	-0.00655005	0.77257	0.0413833	LOGISTIC-BINARY	Treatment/medication code: novolizer budesonide 200micrograms/dose cartridge+inhaler	100000	UK Biobank Assessment Centre	100071	Verbal interview	100075	Medications	100075	UK Biobank Assessment Centre > Verbal interview > Medications
1544	NO	N/A	41210#C751	CAT-MUL	110448/1137(111585)	-0.0626901	-0.123567	-0.00302124	0.0414612	LOGISTIC-BINARY	Operative procedures - secondary OPCS4: C75.1 Insertion of prosthetic replacement for lens NEC	100091	Health-related outcomes	2000	Hospital inpatient	2005	Summary Operations	2005	Health-related outcomes > Hospital inpatient > Summary Operations
1545	NO	N/A	41210#L603	CAT-MUL	111567/18(111585)	-0.665087	-1.36304	-0.0845249	0.041487	LOGISTIC-BINARY	Operative procedures - secondary OPCS4: L60.3 Profundoplasty of femoral artery and patch repair of deep femoral artery	100091	Health-related outcomes	2000	Hospital inpatient	2005	Summary Operations	2005	Health-related outcomes > Hospital inpatient > Summary Operations
1546	NO	N/A	22617#3433	CAT-MUL	23531/115(23646)	-0.214203	-0.427706	-0.0153686	0.0414903	LOGISTIC-BINARY	Job code - historical: Public relations officers	100089	Online follow-up	123	Work environment	130	Employment history	130	Online follow-up > Work environment > Employment history
1547	NO	N/A	42007-11	CAT-SIN	4602/7465	-999	-999	-999	0.0415364	MULTINOMIAL-LOGISTIC	Source of stroke report	100091	Health-related outcomes	42	Algorithmically-defined outcomes	43	Stroke outcomes	43	Health-related outcomes > Algorithmically-defined outcomes > Stroke outcomes
1548	NO	N/A	40011#9120	CAT-MUL	111570/15(111585)	0.438505	-0.00892198	0.841842	0.0415434	LOGISTIC-BINARY	Histology of cancer tumour: Hemangiosarcoma	100091	Health-related outcomes	100092	Cancer register	100092	Cancer register	100092	Health-related outcomes > Cancer register
1549	NO	N/A	41200#M644	CAT-MUL	111575/10(111585)	-1.04272	-2.14681	-0.163361	0.0415889	LOGISTIC-BINARY	Operative procedures - main OPCS4: M64.4 Maintenance of prosthetic collar around outlet of male bladder	100091	Health-related outcomes	2000	Hospital inpatient	2005	Summary Operations	2005	Health-related outcomes > Hospital inpatient > Summary Operations
1550	NO	N/A	41272#M644	CAT-MUL	111575/10(111585)	-1.04272	-2.14681	-0.163361	0.0415889	LOGISTIC-BINARY	Operative procedures - OPCS4: M64.4 Maintenance of prosthetic collar around outlet of male bladder	100091	Health-related outcomes	2000	Hospital inpatient	2005	Summary Operations	2005	Health-related outcomes > Hospital inpatient > Summary Operations
1551	NO	N/A	22617#3562	CAT-MUL	23333/313(23646)	0.110385	0.00232329	0.214801	0.041595	LOGISTIC-BINARY	Job code - historical: Personnel and industrial relations officers	100089	Online follow-up	123	Work environment	130	Employment history	130	Online follow-up > Work environment > Employment history
1552	NO	N/A	41210#S139	CAT-MUL	111566/19(111585)	-0.641259	-1.31277	-0.0790658	0.0416107	LOGISTIC-BINARY	Operative procedures - secondary OPCS4: S13.9 Unspecified punch biopsy of skin	100091	Health-related outcomes	2000	Hospital inpatient	2005	Summary Operations	2005	Health-related outcomes > Hospital inpatient > Summary Operations
1553	NO	N/A	132132	DATE	109832/1753(111585)	-0.0509402	-0.100352	-0.00228611	0.0417109	LOGISTIC-BINARY	Date N85 first reported (other noninflammatory disorders of uterus, except cervix)	2414	Health-related outcomes		First occurrences		First occurrences	2414	Health-related outcomes > First occurrences > Genitourinary system disorders
1554	NO	N/A	20003#1141167334	CAT-MUL	111410/155(111565)	-0.179975	-0.358469	-0.0115797	0.0418029	LOGISTIC-BINARY	Treatment/medication code: colofac-100 tablet	100000	UK Biobank Assessment Centre	100071	Verbal interview	100075	Medications	100075	UK Biobank Assessment Centre > Verbal interview > Medications
1555	NO	N/A	41246#2600	CAT-MUL	103436/3068(106504)	-0.0379666	-0.0747436	-0.00161762	0.0418191	LOGISTIC-BINARY	Treatment speciality of consultant (recoded): Upper gastrointestinal surgery	100091	Health-related outcomes	2000	Hospital inpatient	2001	Summary Administration	2001	Health-related outcomes > Hospital inpatient > Summary Administration
1556	NO	N/A	20084#476	CAT-MUL	15437/356(15793)	0.104241	0.00228132	0.20315	0.0418243	LOGISTIC-BINARY	Vitamin and/or mineral supplement use: Vitamin B6	100089	Online follow-up	100090	Diet by 24-hour recall	100112	Vitamin/mineral supplements yesterday	100112	Online follow-up > Diet by 24-hour recall > Vitamin/mineral supplements yesterday
1557	NO	N/A	41246#1950	CAT-MUL	73715/34501(108216)	-0.0134508	-0.0264173	-0.000505063	0.0418694	LOGISTIC-BINARY	Treatment speciality of consultant (recoded): Ophthalmology	100091	Health-related outcomes	2000	Hospital inpatient	2001	Summary Administration	2001	Health-related outcomes > Hospital inpatient > Summary Administration
1558	NO	N/A	22601#41353316	CAT-MUL	23509/137(23646)	-0.195846	-0.39073	-0.0130224	0.0419029	LOGISTIC-BINARY	Job coding: library assistant/clerk, press cuttings clerk	100089	Online follow-up	123	Work environment	130	Employment history	130	Online follow-up > Work environment > Employment history
1559	NO	N/A	21051	CAT-SIN	33574	-0.0258148	-0.0507334	-0.000896134	0.04193	ORDERED-LOGISTIC	Degree bothered by headaches in the last 3 months	100089	Online follow-up	153	Digestive health	153	Digestive health	153	Online follow-up > Digestive health
1560	NO	N/A	6033	INTEGER	18577	-0.0148272	-0.0291138	-0.000540553	0.0419401	LINEAR	Maximum heart rate during fitness test	100000	UK Biobank Assessment Centre	100006	Physical measures	100012	ECG during exercise	100012	UK Biobank Assessment Centre > Physical measures > ECG during exercise
1561	NO	N/A	41210#Y273	CAT-MUL	111399/186(111585)	0.139232	0.00207012	0.270663	0.0419905	LOGISTIC-BINARY	Operative procedures - secondary OPCS4: Y27.3 Xenograft to organ NOC	100091	Health-related outcomes	2000	Hospital inpatient	2005	Summary Operations	2005	Health-related outcomes > Hospital inpatient > Summary Operations
1562	NO	N/A	41272#Y273	CAT-MUL	111399/186(111585)	0.139232	0.00207012	0.270663	0.0419905	LOGISTIC-BINARY	Operative procedures - OPCS4: Y27.3 Xenograft to organ NOC	100091	Health-related outcomes	2000	Hospital inpatient	2005	Summary Operations	2005	Health-related outcomes > Hospital inpatient > Summary Operations
1563	NO	N/A	40006#C220	CAT-MUL	111433/152(111585)	-0.180112	-0.359043	-0.0115034	0.0420145	LOGISTIC-BINARY	Type of cancer: ICD10: C22.0 Liver cell carcinoma	100091	Health-related outcomes	100092	Cancer register	100092	Cancer register	100092	Health-related outcomes > Cancer register
1564	NO	N/A	131924	DATE	104084/7501(111585)	-0.024564	-0.04834	-0.000953037	0.04215	LOGISTIC-BINARY	Date M51 first reported (other intervertebral disk disorders)	2413	Health-related outcomes		First occurrences		First occurrences	2413	Health-related outcomes > First occurrences > Musculoskeletal system and connective tissue disorders
1565	NO	N/A	130070	DATE	105121/6464(111585)	0.0257785	0.000809446	0.05057	0.0422623	LOGISTIC-BINARY	Date A41 first reported (other septicaemia)	2401	Health-related outcomes		First occurrences		First occurrences	2401	Health-related outcomes > First occurrences > Certain infectious and parasitic diseases
1566	NO	N/A	41229#5P7	CAT-MUL	111503/82(111585)	-0.258202	-0.518362	-0.0190072	0.0423556	LOGISTIC-BINARY	PCT responsible for patient data: EAST SUSSEX DOWNS AND WEALD PCT	100091	Health-related outcomes	2000	Hospital inpatient	2001	Summary Administration	2001	Health-related outcomes > Hospital inpatient > Summary Administration
1567	NO	N/A	41200#X711	CAT-MUL	110426/1159(111585)	-0.0619284	-0.122321	-0.00272195	0.0423556	LOGISTIC-BINARY	Operative procedures - main OPCS4: X71.1 Procurement of drugs for chemotherapy for neoplasm for regimens in Band 6	100091	Health-related outcomes	2000	Hospital inpatient	2005	Summary Operations	2005	Health-related outcomes > Hospital inpatient > Summary Operations
1568	NO	N/A	20103#2	CAT-MUL	15722/71(15793)	-0.277333	-0.558021	-0.0213814	0.0424009	LOGISTIC-BINARY	Thickness of butter/margarine spread on oatcakes: medium	100089	Online follow-up	100090	Diet by 24-hour recall	100101	Bread/pasta/rice yesterday	100101	Online follow-up > Diet by 24-hour recall > Bread/pasta/rice yesterday
1569	NO	N/A	41200#S456	CAT-MUL	111503/82(111585)	-0.254622	-0.511129	-0.0185833	0.0424139	LOGISTIC-BINARY	Operative procedures - main OPCS4: S45.6 Removal of foreign body from skin NEC	100091	Health-related outcomes	2000	Hospital inpatient	2005	Summary Operations	2005	Health-related outcomes > Hospital inpatient > Summary Operations
1570	NO	N/A	41245#1500	CAT-MUL	107266/3760(111026)	0.0331741	0.000968662	0.065065	0.0424661	LOGISTIC-BINARY	Main speciality of consultant (recoded): Neurology	100091	Health-related outcomes	2000	Hospital inpatient	2001	Summary Administration	2001	Health-related outcomes > Hospital inpatient > Summary Administration
1571	NO	N/A	102440	CAT-SIN	15793	0.0597344	0.0583831	0.0610858	0.0425155	ORDERED-LOGISTIC	Unsalted nuts intake	100089	Online follow-up	100090	Diet by 24-hour recall	100109	Soup/snacks/pastries yesterday	100109	Online follow-up > Diet by 24-hour recall > Soup/snacks/pastries yesterday
1572	NO	N/A	41229#5M7	CAT-MUL	110370/1215(111585)	-0.063139	-0.124732	-0.00264396	0.0426033	LOGISTIC-BINARY	PCT responsible for patient data: SUTTON AND MERTON PCT	100091	Health-related outcomes	2000	Hospital inpatient	2001	Summary Administration	2001	Health-related outcomes > Hospital inpatient > Summary Administration
1573	NO	N/A	41272#C654	CAT-MUL	111567/18(111585)	-0.666152	-1.36972	-0.081776	0.0426877	LOGISTIC-BINARY	Operative procedures - OPCS4: C65.4 Removal of releasable suture following glaucoma surgery	100091	Health-related outcomes	2000	Hospital inpatient	2005	Summary Operations	2005	Health-related outcomes > Hospital inpatient > Summary Operations
1574	NO	N/A	41273#231	CAT-MUL	111569/16(111585)	0.418041	-0.00999136	0.805682	0.0427052	LOGISTIC-BINARY	Operative procedures - OPCS3: 231 Tonsillectomy by dissection	100091	Health-related outcomes	2000	Hospital inpatient	2005	Summary Operations	2005	Health-related outcomes > Hospital inpatient > Summary Operations
1575	NO	N/A	1518	CAT-SIN	110945	0.0130317	0.000420668	0.0256427	0.0428278	ORDERED-LOGISTIC	Hot drink temperature	100000	UK Biobank Assessment Centre	100025	Touchscreen	100050	Lifestyle and environment	100052	UK Biobank Assessment Centre > Touchscreen > Lifestyle and environment > Diet
1576	NO	N/A	23271	INTEGER	3657	-0.0235221	-0.0462895	-0.000754614	0.0428787	LINEAR	Leg lean mass (right)	100000	UK Biobank Assessment Centre	100003	Imaging	103	DXA assessment	124	UK Biobank Assessment Centre > Imaging > DXA assessment > Body composition by DXA
1577	NO	N/A	41210#Z713	CAT-MUL	111570/15(111585)	0.429226	-0.0124527	0.825988	0.0429001	LOGISTIC-BINARY	Operative procedures - secondary OPCS4: Z71.3 Coronoid process of ulna	100091	Health-related outcomes	2000	Hospital inpatient	2005	Summary Operations	2005	Health-related outcomes > Hospital inpatient > Summary Operations
1578	NO	N/A	41272#Z713	CAT-MUL	111570/15(111585)	0.429226	-0.0124527	0.825988	0.0429001	LOGISTIC-BINARY	Operative procedures - OPCS4: Z71.3 Coronoid process of ulna	100091	Health-related outcomes	2000	Hospital inpatient	2005	Summary Operations	2005	Health-related outcomes > Hospital inpatient > Summary Operations
1579	NO	N/A	20003#1141152998	CAT-MUL	110297/1268(111565)	0.0556231	0.00130092	0.109019	0.0429255	LOGISTIC-BINARY	Treatment/medication code: irbesartan	100000	UK Biobank Assessment Centre	100071	Verbal interview	100075	Medications	100075	UK Biobank Assessment Centre > Verbal interview > Medications
1580	NO	N/A	41272#D071	CAT-MUL	111563/22(111585)	0.364828	-0.00786002	0.703331	0.0430487	LOGISTIC-BINARY	Operative procedures - OPCS4: D07.1 Irrigation of external auditory canal for removal of wax	100091	Health-related outcomes	2000	Hospital inpatient	2005	Summary Operations	2005	Health-related outcomes > Hospital inpatient > Summary Operations
1581	NO	N/A	41200#C181	CAT-MUL	111331/254(111585)	0.120214	0.00152459	0.234616	0.0430911	LOGISTIC-BINARY	Operative procedures - main OPCS4: C18.1 Correction of ptosis of eyelid using levator muscle technique	100091	Health-related outcomes	2000	Hospital inpatient	2005	Summary Operations	2005	Health-related outcomes > Hospital inpatient > Summary Operations
1582	NO	N/A	20106#211	CAT-MUL	14987/806(15793)	-0.0759096	-0.150371	-0.00317572	0.0431769	LOGISTIC-BINARY	Type of yogurt eaten: Full fat yogurt consumers	100089	Online follow-up	100090	Diet by 24-hour recall	100109	Soup/snacks/pastries yesterday	100109	Online follow-up > Diet by 24-hour recall > Soup/snacks/pastries yesterday
1583	NO	N/A	20277#3534	CAT-MUL	41957/200(42157)	0.134232	0.00130773	0.261783	0.0432139	LOGISTIC-BINARY	Job code at visit: Finance and investment analysts/advisers	100000	UK Biobank Assessment Centre	100071	Verbal interview	100073	Employment	100073	UK Biobank Assessment Centre > Verbal interview > Employment
1584	NO	N/A	41200#E488	CAT-MUL	111569/16(111585)	0.416225	-0.0115077	0.802602	0.0432472	LOGISTIC-BINARY	Operative procedures - main OPCS4: E48.8 Other specified therapeutic fibreoptic endoscopic operations on lower respiratory tract	100091	Health-related outcomes	2000	Hospital inpatient	2005	Summary Operations	2005	Health-related outcomes > Hospital inpatient > Summary Operations
1585	NO	N/A	41200#E492	CAT-MUL	110546/1039(111585)	-0.0650203	-0.128758	-0.00260854	0.0433002	LOGISTIC-BINARY	Operative procedures - main OPCS4: E49.2 Diagnostic fibreoptic endoscopic examination of lower respiratory tract and lavage of lesion of lower respiratory tract	100091	Health-related outcomes	2000	Hospital inpatient	2005	Summary Operations	2005	Health-related outcomes > Hospital inpatient > Summary Operations
1586	NO	N/A	6772	INTEGER	7576	0.0241609	0.000722059	0.0475997	0.0433495	LINEAR	Interval between previous point and current one in numeric path (trail #1)	100000	UK Biobank Assessment Centre	100026	Cognitive function	505	Trail making	505	UK Biobank Assessment Centre > Cognitive function > Trail making
1587	NO	N/A	131364	DATE	110970/615(111585)	0.0785279	0.00136915	0.153823	0.0434219	LOGISTIC-BINARY	Date I62 first reported (other nontraumatic intracranial haemorrhage)	2409	Health-related outcomes		First occurrences		First occurrences	2409	Health-related outcomes > First occurrences > Circulatory system disorders
1588	NO	N/A	25787	CONTINUOUS	7106	-0.024172	-0.0476316	-0.000712433	0.0434386	LINEAR	Volume of grey matter in Superior Frontal Gyrus (right)	1101	UK Biobank Assessment Centre		Imaging		Imaging	1101	UK Biobank Assessment Centre > Imaging > Brain MRI > T1 structural brain MRI > Regional grey matter volumes (FAST)
1589	NO	N/A	20003#1141190158	CAT-MUL	111502/63(111565)	0.228491	-0.00115157	0.443415	0.0434578	LOGISTIC-BINARY	Treatment/medication code: cipralex 5mg tablet	100000	UK Biobank Assessment Centre	100071	Verbal interview	100075	Medications	100075	UK Biobank Assessment Centre > Verbal interview > Medications
1590	NO	N/A	23233	CONTINUOUS	7676	-0.0181996	-0.0358652	-0.000534001	0.043467	LINEAR	Ribs BMD (bone mineral density)	100000	UK Biobank Assessment Centre	100003	Imaging	103	DXA assessment	125	UK Biobank Assessment Centre > Imaging > DXA assessment > Bone size, mineral and density by DXA
1591	NO	N/A	20003#1141185316	CAT-MUL	111485/80(111565)	-0.257712	-0.518958	-0.0178522	0.0434695	LOGISTIC-BINARY	Treatment/medication code: travoprost	100000	UK Biobank Assessment Centre	100071	Verbal interview	100075	Medications	100075	UK Biobank Assessment Centre > Verbal interview > Medications
1592	NO	N/A	22601#71243340	CAT-MUL	23625/21(23646)	0.367743	-0.00994716	0.709196	0.0434973	LOGISTIC-BINARY	Job coding: market or street trader/assistant, stall holder, newspaper seller	100089	Online follow-up	123	Work environment	130	Employment history	130	Online follow-up > Work environment > Employment history
1593	NO	N/A	22617#7124	CAT-MUL	23625/21(23646)	0.367743	-0.00994716	0.709196	0.0434973	LOGISTIC-BINARY	Job code - historical: Market and street traders and assistants	100089	Online follow-up	123	Work environment	130	Employment history	130	Online follow-up > Work environment > Employment history
1594	NO	N/A	41200#H267	CAT-MUL	111575/10(111585)	0.513982	-0.0187081	0.992378	0.0435037	LOGISTIC-BINARY	Operative procedures - main OPCS4: H26.7 Endoscopic resection of lesion of sigmoid colon using rigid sigmoidoscope NEC	100091	Health-related outcomes	2000	Hospital inpatient	2005	Summary Operations	2005	Health-related outcomes > Hospital inpatient > Summary Operations
1595	NO	N/A	20695	CAT-SIN	34010	-0.0205543	-0.040506	-0.000602643	0.0435279	ORDERED-LOGISTIC	Liking for oranges	1039	Online follow-up		Food (and other) preferences		Food (and other) preferences	1039	Online follow-up > Food (and other) preferences
1596	NO	N/A	41272#H267	CAT-MUL	111573/12(111585)	0.474851	-0.0164419	0.915997	0.0435696	LOGISTIC-BINARY	Operative procedures - OPCS4: H26.7 Endoscopic resection of lesion of sigmoid colon using rigid sigmoidoscope NEC	100091	Health-related outcomes	2000	Hospital inpatient	2005	Summary Operations	2005	Health-related outcomes > Hospital inpatient > Summary Operations
1597	NO	N/A	6152#8	CAT-MUL	99817/11596(111413)	-0.0199958	-0.0394678	-0.000625277	0.0435932	LOGISTIC-BINARY	Blood clot, DVT, bronchitis, emphysema, asthma, rhinitis, eczema, allergy diagnosed by doctor: Asthma	100000	UK Biobank Assessment Centre	100025	Touchscreen	100036	Health and medical history	100044	UK Biobank Assessment Centre > Touchscreen > Health and medical history > Medical conditions
1598	NO	N/A	21038	CAT-SIN	27449/6006(33455)	-0.0306215	-0.0604586	-0.000970423	0.0435993	LOGISTIC-BINARY	Currently suffer from abdominal distension	100089	Online follow-up	153	Digestive health	153	Digestive health	153	Online follow-up > Digestive health
1599	NO	N/A	20003#1140928384	CAT-MUL	111550/15(111565)	0.429668	-0.012745	0.829519	0.0436058	LOGISTIC-BINARY	Treatment/medication code: ritonavir	100000	UK Biobank Assessment Centre	100071	Verbal interview	100075	Medications	100075	UK Biobank Assessment Centre > Verbal interview > Medications
1600	NO	N/A	41210#C573	CAT-MUL	111554/31(111585)	-0.458154	-0.936105	-0.043634	0.0436421	LOGISTIC-BINARY	Operative procedures - secondary OPCS4: C57.3 Graft to sclera	100091	Health-related outcomes	2000	Hospital inpatient	2005	Summary Operations	2005	Health-related outcomes > Hospital inpatient > Summary Operations
1601	NO	N/A	403	INTEGER	111087	0.0182076	0.0180588	0.0183563	0.043678	ORDERED-LOGISTIC	Number of times snap-button pressed	100000	UK Biobank Assessment Centre	100026	Cognitive function	100032	Reaction time	100032	UK Biobank Assessment Centre > Cognitive function > Reaction time
1602	NO	N/A	41210#E253	CAT-MUL	111442/143(111585)	0.156384	0.000656259	0.304929	0.0437202	LOGISTIC-BINARY	Operative procedures - secondary OPCS4: E25.3 Diagnostic endoscopic examination of nasopharynx NEC	100091	Health-related outcomes	2000	Hospital inpatient	2005	Summary Operations	2005	Health-related outcomes > Hospital inpatient > Summary Operations
1603	NO	N/A	41200#K402	CAT-MUL	111393/192(111585)	0.135697	0.000910822	0.264954	0.043791	LOGISTIC-BINARY	Operative procedures - main OPCS4: K40.2 Saphenous vein graft replacement of two coronary arteries	100091	Health-related outcomes	2000	Hospital inpatient	2005	Summary Operations	2005	Health-related outcomes > Hospital inpatient > Summary Operations
1604	NO	N/A	40006#D373	CAT-MUL	111542/43(111585)	-0.37096	-0.753876	-0.0309788	0.0438068	LOGISTIC-BINARY	Type of cancer: ICD10: D37.3 Appendix	100091	Health-related outcomes	100092	Cancer register	100092	Cancer register	100092	Health-related outcomes > Cancer register
1605	NO	N/A	41272#G039	CAT-MUL	111571/14(111585)	0.444436	-0.0155555	0.857286	0.0438432	LOGISTIC-BINARY	Operative procedures - OPCS4: G03.9 Unspecified partial excision of oesophagus	100091	Health-related outcomes	2000	Hospital inpatient	2005	Summary Operations	2005	Health-related outcomes > Hospital inpatient > Summary Operations
1606	NO	N/A	41253#10	CAT-MUL	106825/4760(111585)	-0.0330996	-0.0654113	-0.00102843	0.0438663	LOGISTIC-BINARY	Inpatient record format: UKB SMR 01A (HES)	100091	Health-related outcomes	2000	Hospital inpatient	2001	Summary Administration	2001	Health-related outcomes > Hospital inpatient > Summary Administration
1607	NO	N/A	41200#L716	CAT-MUL	111570/15(111585)	-0.749826	-1.54978	-0.0949136	0.0439874	LOGISTIC-BINARY	Operative procedures - main OPCS4: L71.6 Percutaneous transluminal thrombolysis of artery	100091	Health-related outcomes	2000	Hospital inpatient	2005	Summary Operations	2005	Health-related outcomes > Hospital inpatient > Summary Operations
1608	NO	N/A	20604	CAT-SIN	33168	-0.0206093	-0.0406778	-0.000540857	0.044132	ORDERED-LOGISTIC	Liking for asparagus	1039	Online follow-up		Food (and other) preferences		Food (and other) preferences	1039	Online follow-up > Food (and other) preferences
1609	NO	N/A	41210#X293	CAT-MUL	111569/16(111585)	-0.717843	-1.48387	-0.087414	0.0441542	LOGISTIC-BINARY	Operative procedures - secondary OPCS4: X29.3 Continuous subcutaneous infusion of therapeutic substance NEC	100091	Health-related outcomes	2000	Hospital inpatient	2005	Summary Operations	2005	Health-related outcomes > Hospital inpatient > Summary Operations
1610	NO	N/A	20003#1141157402	CAT-MUL	111506/59(111565)	0.234497	-0.00229664	0.455579	0.0441785	LOGISTIC-BINARY	Treatment/medication code: prednisolone product	100000	UK Biobank Assessment Centre	100071	Verbal interview	100075	Medications	100075	UK Biobank Assessment Centre > Verbal interview > Medications
1611	NO	N/A	131042	DATE	111172/413(111585)	-0.10482	-0.208709	-0.00444193	0.0441975	LOGISTIC-BINARY	Date G35 first reported (multiple sclerosis)	2406	Health-related outcomes		First occurrences		First occurrences	2406	Health-related outcomes > First occurrences > Nervous system disorders
1612	NO	N/A	41200#U542	CAT-MUL	111542/43(111585)	0.271155	-0.00392642	0.526035	0.0441995	LOGISTIC-BINARY	Operative procedures - main OPCS4: U54.2 Delivery of rehabilitation for respiratory disorders	100091	Health-related outcomes	2000	Hospital inpatient	2005	Summary Operations	2005	Health-related outcomes > Hospital inpatient > Summary Operations
1613	NO	N/A	41200#K754	CAT-MUL	111526/59(111585)	-0.306009	-0.619624	-0.0223094	0.0442116	LOGISTIC-BINARY	Operative procedures - main OPCS4: K75.4 Percutaneous transluminal balloon angioplasty and insertion of 3 or more stents into coronary artery NEC	100091	Health-related outcomes	2000	Hospital inpatient	2005	Summary Operations	2005	Health-related outcomes > Hospital inpatient > Summary Operations
1614	NO	N/A	6151#7	CAT-MUL	106167/4967(111134)	0.0288783	0.000626861	0.0568942	0.0442293	LOGISTIC-BINARY	Fractured bone site(s): Other bones	100000	UK Biobank Assessment Centre	100025	Touchscreen	100036	Health and medical history	100044	UK Biobank Assessment Centre > Touchscreen > Health and medical history > Medical conditions
1615	NO	N/A	41272#Q092	CAT-MUL	111568/17(111585)	-0.686377	-1.41521	-0.0793924	0.0443182	LOGISTIC-BINARY	Operative procedures - OPCS4: Q09.2 Open myomectomy	100091	Health-related outcomes	2000	Hospital inpatient	2005	Summary Operations	2005	Health-related outcomes > Hospital inpatient > Summary Operations
1616	NO	N/A	20277#3443	CAT-MUL	42109/48(42157)	0.257663	-0.00313717	0.500711	0.0443319	LOGISTIC-BINARY	Job code at visit: Fitness instructors	100000	UK Biobank Assessment Centre	100071	Verbal interview	100073	Employment	100073	UK Biobank Assessment Centre > Verbal interview > Employment
1617	NO	N/A	41272#E352	CAT-MUL	111525/60(111585)	-0.301567	-0.610504	-0.0215046	0.0443584	LOGISTIC-BINARY	Operative procedures - OPCS4: E35.2 Endoscopic resection of lesion of larynx	100091	Health-related outcomes	2000	Hospital inpatient	2005	Summary Operations	2005	Health-related outcomes > Hospital inpatient > Summary Operations
1618	NO	N/A	40011#8858	CAT-MUL	111574/11(111585)	0.483498	-0.0207285	0.933748	0.0444611	LOGISTIC-BINARY	Histology of cancer tumour: Dedifferentiated liposarcoma	100091	Health-related outcomes	100092	Cancer register	100092	Cancer register	100092	Health-related outcomes > Cancer register
1619	NO	N/A	41200#A382	CAT-MUL	111565/20(111585)	-0.609904	-1.25727	-0.0663638	0.0445476	LOGISTIC-BINARY	Operative procedures - main OPCS4: A38.2 Extirpation of lesion of meninges of sphenoidal ridge of cranium	100091	Health-related outcomes	2000	Hospital inpatient	2005	Summary Operations	2005	Health-related outcomes > Hospital inpatient > Summary Operations
1620	NO	N/A	41272#A382	CAT-MUL	111565/20(111585)	-0.609904	-1.25727	-0.0663638	0.0445476	LOGISTIC-BINARY	Operative procedures - OPCS4: A38.2 Extirpation of lesion of meninges of sphenoidal ridge of cranium	100091	Health-related outcomes	2000	Hospital inpatient	2005	Summary Operations	2005	Health-related outcomes > Hospital inpatient > Summary Operations
1621	NO	N/A	100018	CONTINUOUS	15252	-0.0163564	-0.0323219	-0.000390929	0.0446487	LINEAR	Retinol	100089	Online follow-up	100090	Diet by 24-hour recall	100098	Estimated nutrients yesterday	100098	Online follow-up > Diet by 24-hour recall > Estimated nutrients yesterday
1622	NO	N/A	41272#K623	CAT-MUL	111480/105(111585)	0.179382	-0.00081776	0.349927	0.0446919	LOGISTIC-BINARY	Operative procedures - OPCS4: K62.3 Percutaneous transluminal ablation of conducting system of heart for atrial flutter NEC	100091	Health-related outcomes	2000	Hospital inpatient	2005	Summary Operations	2005	Health-related outcomes > Hospital inpatient > Summary Operations
1623	NO	N/A	41210#S575	CAT-MUL	111499/86(111585)	0.196387	-0.0014265	0.382814	0.0447506	LOGISTIC-BINARY	Operative procedures - secondary OPCS4: S57.5 Attention to dressing of skin NEC	100091	Health-related outcomes	2000	Hospital inpatient	2005	Summary Operations	2005	Health-related outcomes > Hospital inpatient > Summary Operations
1624	NO	N/A	40013#2360	CAT-MUL	111558/27(111585)	-0.492648	-1.01119	-0.0465458	0.0448279	LOGISTIC-BINARY	Type of cancer: ICD9: 2360 Neoplasm of uncertain behaviour of uterus	100091	Health-related outcomes	100092	Cancer register	100092	Cancer register	100092	Health-related outcomes > Cancer register
1625	NO	N/A	131004	DATE	111467/118(111585)	-0.204239	-0.410887	-0.0111558	0.0449579	LOGISTIC-BINARY	Date G06 first reported (intracranial and intraspinal abscess and granuloma)	2406	Health-related outcomes		First occurrences		First occurrences	2406	Health-related outcomes > First occurrences > Nervous system disorders
1626	NO	N/A	131086	DATE	109777/1808(111585)	-0.048639	-0.0965764	-0.00144352	0.0450348	LOGISTIC-BINARY	Date G62 first reported (other polyneuropathies)	2406	Health-related outcomes		First occurrences		First occurrences	2406	Health-related outcomes > First occurrences > Nervous system disorders
1627	NO	N/A	90114	CONTINUOUS	20923	-0.0139302	-0.0275603	-0.000300158	0.0451642	LINEAR	Fraction acceleration <= 35 milli-gravities	100088	Additional exposures	1008	Physical activity measurement	1010	Acceleration intensity distribution	1010	Additional exposures > Physical activity measurement > Acceleration intensity distribution
1628	NO	N/A	41200#K603	CAT-MUL	111044/541(111585)	0.0827948	0.000658344	0.162826	0.0452923	LOGISTIC-BINARY	Operative procedures - main OPCS4: K60.3 Renewal of intravenous cardiac pacemaker system	100091	Health-related outcomes	2000	Hospital inpatient	2005	Summary Operations	2005	Health-related outcomes > Hospital inpatient > Summary Operations
1629	NO	N/A	41210#W318	CAT-MUL	111474/111(111585)	-0.211129	-0.425365	-0.0113964	0.0453347	LOGISTIC-BINARY	Operative procedures - secondary OPCS4: W31.8 Other specified other autograft of bone	100091	Health-related outcomes	2000	Hospital inpatient	2005	Summary Operations	2005	Health-related outcomes > Hospital inpatient > Summary Operations
1630	NO	N/A	20004#1496	CAT-MUL	107889/3676(111565)	0.0331084	0.000521424	0.0653764	0.0453669	LOGISTIC-BINARY	Operation code: knee surgery (not replacement)	100000	UK Biobank Assessment Centre	100071	Verbal interview	100076	Operations	100076	UK Biobank Assessment Centre > Verbal interview > Operations
1631	NO	N/A	40006#D035	CAT-MUL	111455/130(111585)	-0.193062	-0.38842	-0.00986019	0.0453756	LOGISTIC-BINARY	Type of cancer: ICD10: D03.5 Melanoma in situ of trunk	100091	Health-related outcomes	100092	Cancer register	100092	Cancer register	100092	Health-related outcomes > Cancer register
1632	NO	N/A	41210#G342	CAT-MUL	111518/67(111585)	-0.281316	-0.570321	-0.0179738	0.0455008	LOGISTIC-BINARY	Operative procedures - secondary OPCS4: G34.2 Creation of temporary gastrostomy	100091	Health-related outcomes	2000	Hospital inpatient	2005	Summary Operations	2005	Health-related outcomes > Hospital inpatient > Summary Operations
1633	NO	N/A	20416	CAT-SIN	27615	-0.025873	-0.051259	-0.000487013	0.0455249	ORDERED-LOGISTIC	Frequency of consuming six or more units of alcohol	100089	Online follow-up	136	Mental health	142	Alcohol use	142	Online follow-up > Mental health > Alcohol use
1634	NO	N/A	864	INTEGER	109337	0.0112441	0.000218702	0.0222696	0.0455504	ORDERED-LOGISTIC	Number of days/week walked 10+ minutes	100000	UK Biobank Assessment Centre	100025	Touchscreen	100050	Lifestyle and environment	100054	UK Biobank Assessment Centre > Touchscreen > Lifestyle and environment > Physical activity
1635	NO	N/A	41272#M794	CAT-MUL	111443/142(111585)	-0.183926	-0.370014	-0.00898598	0.0456211	LOGISTIC-BINARY	Operative procedures - OPCS4: M79.4 Internal urethrotomy NEC	100091	Health-related outcomes	2000	Hospital inpatient	2005	Summary Operations	2005	Health-related outcomes > Hospital inpatient > Summary Operations
1636	NO	N/A	41210#C622	CAT-MUL	111555/30(111585)	-0.46123	-0.947131	-0.0403954	0.0456362	LOGISTIC-BINARY	Operative procedures - secondary OPCS4: C62.2 Surgical iridotomy	100091	Health-related outcomes	2000	Hospital inpatient	2005	Summary Operations	2005	Health-related outcomes > Hospital inpatient > Summary Operations
1637	NO	N/A	41210#Y481	CAT-MUL	111541/44(111585)	0.264825	-0.00583058	0.515508	0.0457617	LOGISTIC-BINARY	Operative procedures - secondary OPCS4: Y48.1 Laminectomy approach to cervical spine	100091	Health-related outcomes	2000	Hospital inpatient	2005	Summary Operations	2005	Health-related outcomes > Hospital inpatient > Summary Operations
1638	NO	N/A	41272#Y481	CAT-MUL	111541/44(111585)	0.264825	-0.00583058	0.515508	0.0457617	LOGISTIC-BINARY	Operative procedures - OPCS4: Y48.1 Laminectomy approach to cervical spine	100091	Health-related outcomes	2000	Hospital inpatient	2005	Summary Operations	2005	Health-related outcomes > Hospital inpatient > Summary Operations
1639	NO	N/A	41200#X383	CAT-MUL	111521/64(111585)	-0.288904	-0.586574	-0.01814	0.0459559	LOGISTIC-BINARY	Operative procedures - main OPCS4: X38.3 Injection of hormone for local action NEC	100091	Health-related outcomes	2000	Hospital inpatient	2005	Summary Operations	2005	Health-related outcomes > Hospital inpatient > Summary Operations
1640	NO	N/A	41200#T543	CAT-MUL	111572/13(111585)	-0.828211	-1.72158	-0.102856	0.0459643	LOGISTIC-BINARY	Operative procedures - main OPCS4	100091	Health-related outcomes	2000	Hospital inpatient	2005	Summary Operations	2005	Health-related outcomes > Hospital inpatient > Summary Operations
1641	NO	N/A	41272#W653	CAT-MUL	111562/23(111585)	-0.546019	-1.12759	-0.053091	0.0460024	LOGISTIC-BINARY	Operative procedures - OPCS4: W65.3 Primary open reduction of fracture dislocation of joint NEC	100091	Health-related outcomes	2000	Hospital inpatient	2005	Summary Operations	2005	Health-related outcomes > Hospital inpatient > Summary Operations
1642	NO	N/A	20087#164	CAT-MUL	13613/2180(15793)	-0.0469632	-0.0933862	-0.00109766	0.0460436	LOGISTIC-BINARY	Types of spread used on bread/crackers: Olive spread on bread/crackers	100089	Online follow-up	100090	Diet by 24-hour recall	100101	Bread/pasta/rice yesterday	100101	Online follow-up > Diet by 24-hour recall > Bread/pasta/rice yesterday
1643	NO	N/A	23331	CONTINUOUS	7706	-0.0185833	-0.0368438	-0.000322803	0.0460862	LINEAR	Femur shaft BMC (bone mineral content) (left)	100000	Assessment Centre	100003	Imaging	103	DXA assessment	125	Assessment Centre > Imaging > DXA assessment > Bone size, mineral and density by DXA
1644	NO	N/A	41272#U055	CAT-MUL	110806/779(111585)	-0.0744034	-0.148477	-0.00212103	0.0462434	LOGISTIC-BINARY	Operative procedures - OPCS4: U05.5 Magnetic resonance imaging of spine	100091	Health-related outcomes	2000	Hospital inpatient	2005	Summary Operations	2005	Health-related outcomes > Hospital inpatient > Summary Operations
1645	NO	N/A	23051	CAT-SIN	1887/306(2193)	-0.131574	-0.263277	-0.00427311	0.04627	LOGISTIC-BINARY	HSV-2 seropositivity for Herpes Simplex virus-2	100078	Biological samples	100079	Assay results	100080	Blood assays	51428	Biological samples > Assay results > Blood assays > Infectious Diseases
1646	NO	N/A	6179#1	CAT-MUL	66179/45141(111320)	0.0121802	0.000196684	0.0241558	0.0462816	LOGISTIC-BINARY	Mineral and other dietary supplements: Fish oil (including cod liver oil)	100000	UK Biobank Assessment Centre	100025	Touchscreen	100036	Health and medical history	100045	UK Biobank Assessment Centre > Touchscreen > Health and medical history > Medication
1647	NO	N/A	41210#Z751	CAT-MUL	111530/55(111585)	-0.316225	-0.644029	-0.0207339	0.0462907	LOGISTIC-BINARY	Operative procedures - secondary OPCS4: Z75.1 Body of sacrum	100091	Health-related outcomes	2000	Hospital inpatient	2005	Summary Operations	2005	Health-related outcomes > Hospital inpatient > Summary Operations
1648	NO	N/A	41272#Z751	CAT-MUL	111530/55(111585)	-0.316225	-0.644029	-0.0207339	0.0462907	LOGISTIC-BINARY	Operative procedures - OPCS4: Z75.1 Body of sacrum	100091	Health-related outcomes	2000	Hospital inpatient	2005	Summary Operations	2005	Health-related outcomes > Hospital inpatient > Summary Operations
1649	NO	N/A	41210#Y744	CAT-MUL	110783/802(111585)	0.0682571	0.000377805	0.134681	0.0463031	LOGISTIC-BINARY	Operative procedures - secondary OPCS4: Y74.4 Thoracoscopic video-assisted approach to thoracic cavity	100091	Health-related outcomes	2000	Hospital inpatient	2005	Summary Operations	2005	Health-related outcomes > Hospital inpatient > Summary Operations
1650	NO	N/A	41272#Y744	CAT-MUL	110783/802(111585)	0.0682571	0.000377805	0.134681	0.0463031	LOGISTIC-BINARY	Operative procedures - OPCS4: Y74.4 Thoracoscopic video-assisted approach to thoracic cavity	100091	Health-related outcomes	2000	Hospital inpatient	2005	Summary Operations	2005	Health-related outcomes > Hospital inpatient > Summary Operations
1651	NO	N/A	41200#U318	CAT-MUL	111568/17(111585)	0.402178	-0.0171478	0.780426	0.0463542	LOGISTIC-BINARY	Operative procedures - main OPCS4: U31.8 Other specified pacemaker testing	100091	Health-related outcomes	2000	Hospital inpatient	2005	Summary Operations	2005	Health-related outcomes > Hospital inpatient > Summary Operations
1652	NO	N/A	20003#1140867758	CAT-MUL	111555/10(111565)	-0.991954	-2.05445	-0.127519	0.0465783	LOGISTIC-BINARY	Treatment/medication code: surmontil 10mg tablet	100000	UK Biobank Assessment Centre	100071	Verbal interview	100075	Medications	100075	UK Biobank Assessment Centre > Verbal interview > Medications
1653	NO	N/A	41210#Z408	CAT-MUL	111561/24(111585)	0.34663	-0.0129106	0.673782	0.0465845	LOGISTIC-BINARY	Operative procedures - secondary OPCS4: Z40.8 Specified vascular tissue NEC	100091	Health-related outcomes	2000	Hospital inpatient	2005	Summary Operations	2005	Health-related outcomes > Hospital inpatient > Summary Operations
1654	NO	N/A	41272#Z408	CAT-MUL	111561/24(111585)	0.34663	-0.0129106	0.673782	0.0465845	LOGISTIC-BINARY	Operative procedures - OPCS4: Z40.8 Specified vascular tissue NEC	100091	Health-related outcomes	2000	Hospital inpatient	2005	Summary Operations	2005	Health-related outcomes > Hospital inpatient > Summary Operations
1655	NO	N/A	6162#3	CAT-MUL	66164/44789(110953)	-0.0123382	-0.0244985	-0.000188157	0.0466469	LOGISTIC-BINARY	Types of transport used (excluding work): Public transport	100000	UK Biobank Assessment Centre	100025	Touchscreen	100050	Lifestyle and environment	100054	UK Biobank Assessment Centre > Touchscreen > Lifestyle and environment > Physical activity
1656	NO	N/A	20003#1140867878	CAT-MUL	111172/393(111565)	0.096024	-5.40229e-05	0.18923	0.046663	LOGISTIC-BINARY	Treatment/medication code: sertraline	100000	UK Biobank Assessment Centre	100071	Verbal interview	100075	Medications	100075	UK Biobank Assessment Centre > Verbal interview > Medications
1657	NO	N/A	41200#G694	CAT-MUL	111548/37(111585)	0.285853	-0.00845427	0.556987	0.0466697	LOGISTIC-BINARY	Operative procedures - main OPCS4: G69.4 Ileectomy and anastomosis of ileum to colon	100091	Health-related outcomes	2000	Hospital inpatient	2005	Summary Operations	2005	Health-related outcomes > Hospital inpatient > Summary Operations
1658	NO	N/A	41210#W791	CAT-MUL	111390/195(111585)	-0.154835	-0.31145	-0.00603958	0.0467319	LOGISTIC-BINARY	Operative procedures - secondary OPCS4: W79.1 Soft tissue correction of hallux valgus	100091	Health-related outcomes	2000	Hospital inpatient	2005	Summary Operations	2005	Health-related outcomes > Hospital inpatient > Summary Operations
1659	NO	N/A	103030	CAT-SIN	15784	-0.0616684	-0.0629311	-0.0604057	0.0468148	ORDERED-LOGISTIC	Pork intake	100089	Online follow-up	100090	Diet by 24-hour recall	100106	Meat/fish yesterday	100106	Online follow-up > Diet by 24-hour recall > Meat/fish yesterday
1660	NO	N/A	30100	CONTINUOUS	108273	-0.00603902	-0.0119938	-8.42901e-05	0.0468441	LINEAR	Mean platelet (thrombocyte) volume	100078	Biological samples	100079	Assay results	100080	Blood assays	100081	Biological samples > Assay results > Blood assays > Blood count
1661	NO	N/A	41272#T031	CAT-MUL	111575/10(111585)	0.506672	-0.0284485	0.983458	0.0468667	LOGISTIC-BINARY	Operative procedures - OPCS4: T03.1 Exploratory median sternotomy	100091	Health-related outcomes	2000	Hospital inpatient	2005	Summary Operations	2005	Health-related outcomes > Hospital inpatient > Summary Operations
1662	NO	N/A	41200#E856	CAT-MUL	111377/208(111585)	-0.14831	-0.298378	-0.00554274	0.0469654	LOGISTIC-BINARY	Operative procedures - main OPCS4	100091	Health-related outcomes	2000	Hospital inpatient	2005	Summary Operations	2005	Health-related outcomes > Hospital inpatient > Summary Operations
1663	NO	N/A	41200#T102	CAT-MUL	111436/149(111585)	0.150809	-0.00166141	0.296236	0.0469909	LOGISTIC-BINARY	Operative procedures - main OPCS4: T10.2 Endoscopic pleurodesis using talc	100091	Health-related outcomes	2000	Hospital inpatient	2005	Summary Operations	2005	Health-related outcomes > Hospital inpatient > Summary Operations
1664	NO	N/A	20729	CAT-SIN	33463	-0.019875	-0.0394839	-0.000266063	0.0470109	ORDERED-LOGISTIC	Liking for spirits	1039	Online follow-up		Food (and other) preferences		Food (and other) preferences	1039	Online follow-up > Food (and other) preferences
1665	NO	N/A	41272#X729	CAT-MUL	110451/1134(111585)	-0.0609841	-0.121838	-0.00133352	0.0472407	LOGISTIC-BINARY	Operative procedures - OPCS4: X72.9 Unspecified delivery of chemotherapy for neoplasm	100091	Health-related outcomes	2000	Hospital inpatient	2005	Summary Operations	2005	Health-related outcomes > Hospital inpatient > Summary Operations
1666	NO	N/A	1180	CAT-SIN	99453	-0.0114545	-0.0227762	-0.00013288	0.0473924	ORDERED-LOGISTIC	Morning/evening person (chronotype)	100000	UK Biobank Assessment Centre	100025	Touchscreen	100050	Lifestyle and environment	100057	UK Biobank Assessment Centre > Touchscreen > Lifestyle and environment > Sleep
1667	NO	N/A	20277#5315	CAT-MUL	41873/284(42157)	-0.126069	-0.253371	-0.00399981	0.0473972	LOGISTIC-BINARY	Job code at visit: Carpenters and joiners	100000	UK Biobank Assessment Centre	100071	Verbal interview	100073	Employment	100073	UK Biobank Assessment Centre > Verbal interview > Employment
1668	NO	N/A	41272#K355	CAT-MUL	111553/32(111585)	0.302763	-0.0109295	0.590581	0.0475075	LOGISTIC-BINARY	Operative procedures - OPCS4: K35.5 Percutaneous transluminal valvuloplasty	100091	Health-related outcomes	2000	Hospital inpatient	2005	Summary Operations	2005	Health-related outcomes > Hospital inpatient > Summary Operations
1669	NO	N/A	2443	CAT-SIN	103477/7810(111287)	-0.0235571	-0.0469407	-0.000329955	0.0475633	LOGISTIC-BINARY	Diabetes diagnosed by doctor	100000	UK Biobank Assessment Centre	100025	Touchscreen	100036	Health and medical history	100044	UK Biobank Assessment Centre > Touchscreen > Health and medical history > Medical conditions
1670	NO	N/A	41200#H095	CAT-MUL	111566/19(111585)	-0.615011	-1.27899	-0.0608773	0.0475643	LOGISTIC-BINARY	Operative procedures - main OPCS4: H09.5 Left hemicolectomy and exteriorisation of bowel NEC	100091	Health-related outcomes	2000	Hospital inpatient	2005	Summary Operations	2005	Health-related outcomes > Hospital inpatient > Summary Operations
1671	NO	N/A	22617#8213	CAT-MUL	23524/122(23646)	-0.198196	-0.401348	-0.0087327	0.047578	LOGISTIC-BINARY	Job code - historical: Bus and coach drivers	100089	Online follow-up	123	Work environment	130	Employment history	130	Online follow-up > Work environment > Employment history
1672	NO	N/A	100770	CAT-SIN	15793	0.0409302	0.000611176	0.0812492	0.0475798	ORDERED-LOGISTIC	Porridge intake	100089	Online follow-up	100090	Diet by 24-hour recall	100102	Cereal yesterday	100102	Online follow-up > Diet by 24-hour recall > Cereal yesterday
1673	NO	N/A	41210#A847	CAT-MUL	111570/15(111585)	0.4223	-0.0216611	0.821731	0.0475984	LOGISTIC-BINARY	Operative procedures - secondary OPCS4: A84.7 Sleep studies NEC	100091	Health-related outcomes	2000	Hospital inpatient	2005	Summary Operations	2005	Health-related outcomes > Hospital inpatient > Summary Operations
1674	NO	N/A	41272#K603	CAT-MUL	111028/557(111585)	0.0808281	-0.000194642	0.159801	0.0476047	LOGISTIC-BINARY	Operative procedures - OPCS4: K60.3 Renewal of intravenous cardiac pacemaker system	100091	Health-related outcomes	2000	Hospital inpatient	2005	Summary Operations	2005	Health-related outcomes > Hospital inpatient > Summary Operations
1675	NO	N/A	41210#A553	CAT-MUL	111573/12(111585)	-0.867788	-1.80815	-0.103523	0.0476467	LOGISTIC-BINARY	Operative procedures - secondary OPCS4: A55.3 Spinal manometry	100091	Health-related outcomes	2000	Hospital inpatient	2005	Summary Operations	2005	Health-related outcomes > Hospital inpatient > Summary Operations
1676	NO	N/A	23107	CONTINUOUS	109072	0.00539701	5.57285e-05	0.0107383	0.0476571	LINEAR	Impedance of leg (right)	100000	UK Biobank Assessment Centre	100006	Physical measures	100008	Anthropometry	100009	UK Biobank Assessment Centre > Physical measures > Anthropometry > Impedance measures
1677	NO	N/A	41272#D062	CAT-MUL	111558/27(111585)	0.328444	-0.0127885	0.640818	0.0477097	LOGISTIC-BINARY	Operative procedures - OPCS4: D06.2 Repair of lobe of external ear	100091	Health-related outcomes	2000	Hospital inpatient	2005	Summary Operations	2005	Health-related outcomes > Hospital inpatient > Summary Operations
1678	NO	N/A	41246#2457	CAT-MUL	103890/2665(106555)	0.0381853	0.000140772	0.0757848	0.0478201	LOGISTIC-BINARY	Treatment speciality of consultant (recoded): Stroke Medicine	100091	Health-related outcomes	2000	Hospital inpatient	2001	Summary Administration	2001	Health-related outcomes > Hospital inpatient > Summary Administration
1679	NO	N/A	41210#G234	CAT-MUL	111557/28(111585)	-0.476381	-0.984749	-0.038796	0.0478576	LOGISTIC-BINARY	Operative procedures - secondary OPCS4: G23.4 Repair of diaphragmatic hernia using abdominal approach NEC	100091	Health-related outcomes	2000	Hospital inpatient	2005	Summary Operations	2005	Health-related outcomes > Hospital inpatient > Summary Operations
1680	NO	N/A	41200#W571	CAT-MUL	111365/220(111585)	-0.143979	-0.29037	-0.00445749	0.0482433	LOGISTIC-BINARY	Operative procedures - main OPCS4: W57.1 Primary excision arthroplasty of first metatarsophalangeal joint	100091	Health-related outcomes	2000	Hospital inpatient	2005	Summary Operations	2005	Health-related outcomes > Hospital inpatient > Summary Operations
1681	NO	N/A	41272#W318	CAT-MUL	111470/115(111585)	-0.203763	-0.413323	-0.00810803	0.0484533	LOGISTIC-BINARY	Operative procedures - OPCS4: W31.8 Other specified other autograft of bone	100091	Health-related outcomes	2000	Hospital inpatient	2005	Summary Operations	2005	Health-related outcomes > Hospital inpatient > Summary Operations
1682	NO	N/A	41210#W196	CAT-MUL	111569/16(111585)	0.409191	-0.0227413	0.797587	0.048629	LOGISTIC-BINARY	Operative procedures - secondary OPCS4: W19.6 Primary open reduction of fragment of bone and fixation using wire system	100091	Health-related outcomes	2000	Hospital inpatient	2005	Summary Operations	2005	Health-related outcomes > Hospital inpatient > Summary Operations
1683	NO	N/A	20003#1140913292	CAT-MUL	111528/37(111565)	-0.395834	-0.815705	-0.0267786	0.0486588	LOGISTIC-BINARY	Treatment/medication code: synalar 1:10 cream	100000	UK Biobank Assessment Centre	100071	Verbal interview	100075	Medications	100075	UK Biobank Assessment Centre > Verbal interview > Medications
1684	NO	N/A	90046	CONTINUOUS	20923	0.01388	8.02819e-05	0.0276797	0.0486821	LINEAR	Average acceleration 19:00 - 19:59	100088	Additional exposures	1008	Physical activity measurement	1009	Acceleration averages	1009	Additional exposures > Physical activity measurement > Acceleration averages
1685	NO	N/A	100630	CAT-SIN	15776	-0.101753	-0.102655	-0.100851	0.048714	ORDERED-LOGISTIC	Rose wine intake	100089	Online follow-up	100090	Diet by 24-hour recall	100100	Alcoholic beverages yesterday	100100	Online follow-up > Diet by 24-hour recall > Alcoholic beverages yesterday
1686	NO	N/A	131912	DATE	111027/558(111585)	-0.0873044	-0.175413	-0.00173339	0.0487269	LOGISTIC-BINARY	Date M45 first reported (ankylosing spondylitis)	2413	Health-related outcomes		First occurrences		First occurrences	2413	Health-related outcomes > First occurrences > Musculoskeletal system and connective tissue disorders
1687	NO	N/A	3606	CAT-SIN	13631/3581(17212)	-0.037935	-0.0758284	-0.000319092	0.0488968	LOGISTIC-BINARY	Chest pain or discomfort walking normally	100000	UK Biobank Assessment Centre	100025	Touchscreen	100036	Health and medical history	100039	UK Biobank Assessment Centre > Touchscreen > Health and medical history > Chest pain
1688	NO	N/A	131380	DATE	109727/1858(111585)	0.0450458	-0.000118173	0.0895735	0.0489665	LOGISTIC-BINARY	Date I70 first reported (atherosclerosis)	2409	Health-related outcomes		First occurrences		First occurrences	2409	Health-related outcomes > First occurrences > Circulatory system disorders
1689	NO	N/A	41229#5QC	CAT-MUL	110118/1467(111585)	-0.0533403	-0.106912	-0.000698688	0.0489721	LOGISTIC-BINARY	PCT responsible for patient data: HAMPSHIRE PCT	100091	Health-related outcomes	2000	Hospital inpatient	2001	Summary Administration	2001	Health-related outcomes > Hospital inpatient > Summary Administration
1690	NO	N/A	20262	CAT-SIN	26681	-0.0280097	-0.0559335	-8.59623e-05	0.0490063	ORDERED-LOGISTIC	Myopia diagnosis	100000	UK Biobank Assessment Centre	100006	Physical measures	100013	Eye measures	100017	UK Biobank Assessment Centre > Physical measures > Eye measures > Visual acuity
1691	NO	N/A	20111#5	CAT-MUL	74386/4975(79361)	-0.0291993	-0.0584377	-0.000212381	0.0493103	LOGISTIC-BINARY	Illnesses of siblings: Breast cancer	100000	UK Biobank Assessment Centre	100025	Touchscreen	100034	Family history	100034	UK Biobank Assessment Centre > Touchscreen > Family history
1692	NO	N/A	20003#1141164068	CAT-MUL	111502/63(111565)	0.221539	-0.00754807	0.435491	0.0494463	LOGISTIC-BINARY	Treatment/medication code: mirapexin 0.088mg tablet	100000	UK Biobank Assessment Centre	100071	Verbal interview	100075	Medications	100075	UK Biobank Assessment Centre > Verbal interview > Medications
1693	NO	N/A	41272#L631	CAT-MUL	111039/546(111585)	0.0807846	-0.000890734	0.160357	0.0494732	LOGISTIC-BINARY	Operative procedures - OPCS4: L63.1 Percutaneous transluminal angioplasty of femoral artery	100091	Health-related outcomes	2000	Hospital inpatient	2005	Summary Operations	2005	Health-related outcomes > Hospital inpatient > Summary Operations
1694	NO	N/A	131300	DATE	111210/375(111585)	0.0965665	-0.00131322	0.191465	0.0494863	LOGISTIC-BINARY	Date I22 first reported (subsequent myocardial infarction)	2409	Health-related outcomes		First occurrences		First occurrences	2409	Health-related outcomes > First occurrences > Circulatory system disorders
1695	NO	N/A	41210#W041	CAT-MUL	111573/12(111585)	-0.847073	-1.77343	-0.0948345	0.0495113	LOGISTIC-BINARY	Operative procedures - secondary OPCS4: W04.1 Localised fusion of joints of hindfoot	100091	Health-related outcomes	2000	Hospital inpatient	2005	Summary Operations	2005	Health-related outcomes > Hospital inpatient > Summary Operations
1696	NO	N/A	20003#1140875392	CAT-MUL	111501/64(111565)	-0.284376	-0.582229	-0.0134636	0.0495994	LOGISTIC-BINARY	Treatment/medication code: plaquenil 200mg tablet	100000	UK Biobank Assessment Centre	100071	Verbal interview	100075	Medications	100075	UK Biobank Assessment Centre > Verbal interview > Medications
1697	NO	N/A	41200#K624	CAT-MUL	111564/21(111585)	-0.567672	-1.18393	-0.0483684	0.0496434	LOGISTIC-BINARY	Operative procedures - main OPCS4: K62.4 Percutaneous transluminal internal cardioversion NEC	100091	Health-related outcomes	2000	Hospital inpatient	2005	Summary Operations	2005	Health-related outcomes > Hospital inpatient > Summary Operations
1698	NO	N/A	41272#M473	CAT-MUL	105767/5818(111585)	0.0263387	-6.40464e-05	0.0525464	0.049699	LOGISTIC-BINARY	Operative procedures - OPCS4: M47.3 Removal of urethral catheter from bladder	100091	Health-related outcomes	2000	Hospital inpatient	2005	Summary Operations	2005	Health-related outcomes > Hospital inpatient > Summary Operations
1699	NO	N/A	120033	INTEGER	16012	-0.034629	-0.0693156	5.75099e-05	0.0497433	ORDERED-LOGISTIC	Feet pain in last three months and rating of pain	154	Online follow-up		Experience of pain		Experience of pain	154	Online follow-up > Experience of pain
1700	NO	N/A	22338	INTEGER	7466	-0.0417847	-0.0835354	-3.40873e-05	0.049825	ORDERED-LOGISTIC	QRS num	100000	UK Biobank Assessment Centre	100006	Physical measures	104	ECG at rest, 12-lead	104	UK Biobank Assessment Centre > Physical measures > ECG at rest, 12-lead
1701	NO	N/A	20003#1141166006	CAT-MUL	111244/321(111565)	-0.116332	-0.234958	-0.00230571	0.0498882	LOGISTIC-BINARY	Treatment/medication code: telmisartan	100000	UK Biobank Assessment Centre	100071	Verbal interview	100075	Medications	100075	UK Biobank Assessment Centre > Verbal interview > Medications
1702	NO	N/A	41200#C751	CAT-MUL	84223/27362(111585)	-0.0138458	-0.0277152	-9.02635e-06	0.0501175	LOGISTIC-BINARY	Operative procedures - main OPCS4: C75.1 Insertion of prosthetic replacement for lens NEC	100091	Health-related outcomes	2000	Hospital inpatient	2005	Summary Operations	2005	Health-related outcomes > Hospital inpatient > Summary Operations
1703	NO	N/A	41200#E634	CAT-MUL	111532/53(111585)	-0.315681	-0.648884	-0.0158364	0.0501331	LOGISTIC-BINARY	Operative procedures - main OPCS4	100091	Health-related outcomes	2000	Hospital inpatient	2005	Summary Operations	2005	Health-related outcomes > Hospital inpatient > Summary Operations
1704	NO	N/A	22601#41143216	CAT-MUL	23346/300(23646)	-0.121747	-0.246207	-0.00240255	0.0501813	LOGISTIC-BINARY	Job coding: officer of ngo, trade union organiser/official, charity administrator, secretary of research or charity or political or professional or trade association or trade union	100089	Online follow-up	123	Work environment	130	Employment history	130	Online follow-up > Work environment > Employment history
1705	NO	N/A	22617#4114	CAT-MUL	23346/300(23646)	-0.121747	-0.246207	-0.00240255	0.0501813	LOGISTIC-BINARY	Job code - historical: Officers of non-governmental organisations	100089	Online follow-up	123	Work environment	130	Employment history	130	Online follow-up > Work environment > Employment history
1706	NO	N/A	131612	DATE	100344/11241(111585)	0.0201339	-6.24594e-05	0.0402445	0.0502106	LOGISTIC-BINARY	Date K40 first reported (inguinal hernia)	2411	Health-related outcomes		First occurrences		First occurrences	2411	Health-related outcomes > First occurrences > Digestive system disorders
1707	NO	N/A	120072	CAT-SIN	4552/1739(6291)	-0.0604231	-0.121235	-0.000243705	0.050226	LOGISTIC-BINARY	Usually have burning pain in legs and/or feet	154	Online follow-up		Experience of pain		Experience of pain	154	Online follow-up > Experience of pain
1708	NO	N/A	22601#82132606	CAT-MUL	23533/113(23646)	-0.204091	-0.416126	-0.00691289	0.0502906	LOGISTIC-BINARY	Job coding: bus or coach driver, minibus driver	100089	Online follow-up	123	Work environment	130	Employment history	130	Online follow-up > Work environment > Employment history
1709	NO	N/A	23260	CONTINUOUS	7676	-0.0187333	-0.0375045	3.78922e-05	0.0504642	LINEAR	Arms total mass	100000	UK Biobank Assessment Centre	100003	Imaging	103	DXA assessment	124	UK Biobank Assessment Centre > Imaging > DXA assessment > Body composition by DXA
1710	NO	N/A	41272#M306	CAT-MUL	111550/35(111585)	-0.407954	-0.845156	-0.0254704	0.0504735	LOGISTIC-BINARY	Operative procedures - OPCS4: M30.6 Diagnostic endoscopic examination of ureter and biopsy of lesion of ureter using rigid ureteroscope	100091	Health-related outcomes	2000	Hospital inpatient	2005	Summary Operations	2005	Health-related outcomes > Hospital inpatient > Summary Operations
1711	NO	N/A	41272#C451	CAT-MUL	111545/40(111585)	-0.373777	-0.772718	-0.0214688	0.050559	LOGISTIC-BINARY	Operative procedures - OPCS4: C45.1 Superficial keratectomy	100091	Health-related outcomes	2000	Hospital inpatient	2005	Summary Operations	2005	Health-related outcomes > Hospital inpatient > Summary Operations
1712	NO	N/A	120119	INTEGER	17820	-0.0270949	-0.0542543	6.44759e-05	0.0505688	ORDERED-LOGISTIC	Motivation is lower when fatigued	154	Online follow-up		Experience of pain		Experience of pain	154	Online follow-up > Experience of pain
1713	NO	N/A	41200#W811	CAT-MUL	111450/135(111585)	-0.185231	-0.377004	-0.00514015	0.0506451	LOGISTIC-BINARY	Operative procedures - main OPCS4: W81.1 Excision of lesion of joint NEC	100091	Health-related outcomes	2000	Hospital inpatient	2005	Summary Operations	2005	Health-related outcomes > Hospital inpatient > Summary Operations
1714	NO	N/A	41272#X894	CAT-MUL	111523/62(111585)	0.223701	-0.008764	0.441236	0.0507987	LOGISTIC-BINARY	Operative procedures - OPCS4: X89.4 Somatostatin analogues Band 1	100091	Health-related outcomes	2000	Hospital inpatient	2005	Summary Operations	2005	Health-related outcomes > Hospital inpatient > Summary Operations
1715	NO	N/A	41272#A738	CAT-MUL	111531/54(111585)	0.238213	-0.0102339	0.469382	0.0509323	LOGISTIC-BINARY	Operative procedures - OPCS4: A73.8 Other specified other operations on peripheral nerve	100091	Health-related outcomes	2000	Hospital inpatient	2005	Summary Operations	2005	Health-related outcomes > Hospital inpatient > Summary Operations
1716	NO	N/A	2207	CAT-SIN	3675/107832(111507)	0.0332367	1.98941e-05	0.066806	0.0510706	LOGISTIC-BINARY	Wears glasses or contact lenses	100000	UK Biobank Assessment Centre	100025	Touchscreen	100036	Health and medical history	100041	UK Biobank Assessment Centre > Touchscreen > Health and medical history > Eyesight
1717	NO	N/A	131224	DATE	102640/8945(111585)	-0.0217386	-0.0436478	3.55106e-05	0.0510857	LOGISTIC-BINARY	Date H61 first reported (other disorders of external ear)	2408	Health-related outcomes		First occurrences		First occurrences	2408	Health-related outcomes > First occurrences > Ear and mastoid process disorders
1718	NO	N/A	41200#U211	CAT-MUL	109914/1671(111585)	-0.0492372	-0.099126	-0.000153398	0.0511428	LOGISTIC-BINARY	Operative procedures - main OPCS4: U21.1 Magnetic resonance imaging NEC	100091	Health-related outcomes	2000	Hospital inpatient	2005	Summary Operations	2005	Health-related outcomes > Hospital inpatient > Summary Operations
1719	NO	N/A	26424	CONTINUOUS	4535	0.0288329	-0.000152636	0.0578184	0.0512182	LINEAR	Physical environment score (Wales)	1	Population characteristics	100094	Baseline characteristics	76	Indices of Multiple Deprivation	76	Population characteristics > Baseline characteristics > Indices of Multiple Deprivation
1720	NO	N/A	90034	CONTINUOUS	20923	0.0137998	-7.41363e-05	0.0276737	0.0512367	LINEAR	Average acceleration 07:00 - 07:59	100088	Additional exposures	1008	Physical activity measurement	1009	Acceleration averages	1009	Additional exposures > Physical activity measurement > Acceleration averages
1721	NO	N/A	41210#Z388	CAT-MUL	111482/103(111585)	-0.21417	-0.43765	-0.00644249	0.0512519	LOGISTIC-BINARY	Operative procedures - secondary OPCS4: Z38.8 Specified terminal branch of aorta NEC	100091	Health-related outcomes	2000	Hospital inpatient	2005	Summary Operations	2005	Health-related outcomes > Hospital inpatient > Summary Operations
1722	NO	N/A	41272#Z388	CAT-MUL	111482/103(111585)	-0.21417	-0.43765	-0.00644249	0.0512519	LOGISTIC-BINARY	Operative procedures - OPCS4: Z38.8 Specified terminal branch of aorta NEC	100091	Health-related outcomes	2000	Hospital inpatient	2005	Summary Operations	2005	Health-related outcomes > Hospital inpatient > Summary Operations
1723	NO	N/A	41210#Y588	CAT-MUL	109430/2155(111585)	-0.043315	-0.087183	-6.35227e-05	0.0512841	LOGISTIC-BINARY	Operative procedures - secondary OPCS4: Y58.8 Other specified harvest of skin for graft	100091	Health-related outcomes	2000	Hospital inpatient	2005	Summary Operations	2005	Health-related outcomes > Hospital inpatient > Summary Operations
1724	NO	N/A	41272#Y588	CAT-MUL	109430/2155(111585)	-0.043315	-0.087183	-6.35227e-05	0.0512841	LOGISTIC-BINARY	Operative procedures - OPCS4: Y58.8 Other specified harvest of skin for graft	100091	Health-related outcomes	2000	Hospital inpatient	2005	Summary Operations	2005	Health-related outcomes > Hospital inpatient > Summary Operations
1725	NO	N/A	20003#1140861128	CAT-MUL	111173/392(111565)	-0.103806	-0.210077	-0.00121208	0.0513064	LOGISTIC-BINARY	Treatment/medication code: tildiem 60mg m/r tablet	100000	UK Biobank Assessment Centre	100071	Verbal interview	100075	Medications	100075	UK Biobank Assessment Centre > Verbal interview > Medications
1726	NO	N/A	22617#5233	CAT-MUL	23634/12(23646)	-0.857457	-1.81001	-0.0962269	0.0514412	LOGISTIC-BINARY	Job code - historical: Auto electricians	100089	Online follow-up	123	Work environment	130	Employment history	130	Online follow-up > Work environment > Employment history
1727	NO	N/A	20089#465	CAT-MUL	2881/12912(15793)	0.0407816	-7.26712e-05	0.0820266	0.051491	LOGISTIC-BINARY	Type of meals eaten: Home cooked meals	100089	Online follow-up	100090	Diet by 24-hour recall	100105	Meal type yesterday	100105	Online follow-up > Diet by 24-hour recall > Meal type yesterday
1728	NO	N/A	41272#E488	CAT-MUL	111563/22(111585)	0.351166	-0.0216952	0.689642	0.0514958	LOGISTIC-BINARY	Operative procedures - OPCS4: E48.8 Other specified therapeutic fibreoptic endoscopic operations on lower respiratory tract	100091	Health-related outcomes	2000	Hospital inpatient	2005	Summary Operations	2005	Health-related outcomes > Hospital inpatient > Summary Operations
1729	NO	N/A	41200#J501	CAT-MUL	111563/22(111585)	-0.549625	-1.15118	-0.0424352	0.0515957	LOGISTIC-BINARY	Operative procedures - main OPCS4: J50.1 T tube cholangiography	100091	Health-related outcomes	2000	Hospital inpatient	2005	Summary Operations	2005	Health-related outcomes > Hospital inpatient > Summary Operations
1730	NO	N/A	41210#Z103	CAT-MUL	111437/148(111585)	0.149441	-0.00480293	0.296549	0.051678	LOGISTIC-BINARY	Operative procedures - secondary OPCS4: Z10.3 Lateral cutaneous nerve of thigh	100091	Health-related outcomes	2000	Hospital inpatient	2005	Summary Operations	2005	Health-related outcomes > Hospital inpatient > Summary Operations
1731	NO	N/A	41272#Z103	CAT-MUL	111437/148(111585)	0.149441	-0.00480293	0.296549	0.051678	LOGISTIC-BINARY	Operative procedures - OPCS4: Z10.3 Lateral cutaneous nerve of thigh	100091	Health-related outcomes	2000	Hospital inpatient	2005	Summary Operations	2005	Health-related outcomes > Hospital inpatient > Summary Operations
1732	NO	N/A	131398	DATE	111420/165(111585)	-0.164421	-0.334875	-0.00333895	0.0516989	LOGISTIC-BINARY	Date I81 first reported (portal vein thrombosis)	2409	Health-related outcomes		First occurrences		First occurrences	2409	Health-related outcomes > First occurrences > Circulatory system disorders
1733	NO	N/A	41272#X388	CAT-MUL	111404/181(111585)	-0.157323	-0.320268	-0.00286393	0.0518508	LOGISTIC-BINARY	Operative procedures - OPCS4: X38.8 Other specified subcutaneous injection	100091	Health-related outcomes	2000	Hospital inpatient	2005	Summary Operations	2005	Health-related outcomes > Hospital inpatient > Summary Operations
1734	NO	N/A	102620	CAT-SIN	15787	0.0584732	0.0569476	0.0599987	0.0518576	ORDERED-LOGISTIC	Homemade soup intake	100089	Online follow-up	100090	Diet by 24-hour recall	100109	Soup/snacks/pastries yesterday	100109	Online follow-up > Diet by 24-hour recall > Soup/snacks/pastries yesterday
1735	NO	N/A	41231#1	CAT-MUL	17156/94429(111585)	0.0171284	-0.000110461	0.0344275	0.0518906	LOGISTIC-BINARY	Hospital episode type: General episode	100091	Health-related outcomes	2000	Hospital inpatient	2001	Summary Administration	2001	Health-related outcomes > Hospital inpatient > Summary Administration
1736	NO	N/A	41200#X657	CAT-MUL	111542/43(111585)	0.261405	-0.0133994	0.515536	0.0519218	LOGISTIC-BINARY	Operative procedures - main OPCS4: X65.7 Delivery of radionuclide therapy NEC	100091	Health-related outcomes	2000	Hospital inpatient	2005	Summary Operations	2005	Health-related outcomes > Hospital inpatient > Summary Operations
1737	NO	N/A	41272#X657	CAT-MUL	111542/43(111585)	0.261405	-0.0133994	0.515536	0.0519218	LOGISTIC-BINARY	Operative procedures - OPCS4: X65.7 Delivery of radionuclide therapy NEC	100091	Health-related outcomes	2000	Hospital inpatient	2005	Summary Operations	2005	Health-related outcomes > Hospital inpatient > Summary Operations
1738	NO	N/A	41210#F068	CAT-MUL	111566/19(111585)	0.37559	-0.0256542	0.737159	0.051936	LOGISTIC-BINARY	Operative procedures - secondary OPCS4: F06.8 Other specified other operations on lip	100091	Health-related outcomes	2000	Hospital inpatient	2005	Summary Operations	2005	Health-related outcomes > Hospital inpatient > Summary Operations
1739	NO	N/A	20094#1	CAT-MUL	14826/967(15793)	-0.0665174	-0.134355	-8.35302e-05	0.0520948	LOGISTIC-BINARY	Type of bread roll eaten: white	100089	Online follow-up	100090	Diet by 24-hour recall	100101	Bread/pasta/rice yesterday	100101	Online follow-up > Diet by 24-hour recall > Bread/pasta/rice yesterday
1740	NO	N/A	41210#K653	CAT-MUL	111492/93(111585)	0.185566	-0.00737152	0.367765	0.052113	LOGISTIC-BINARY	Operative procedures - secondary OPCS4: K65.3 Catheterisation of left side of heart NEC	100091	Health-related outcomes	2000	Hospital inpatient	2005	Summary Operations	2005	Health-related outcomes > Hospital inpatient > Summary Operations
1741	NO	N/A	41210#E932	CAT-MUL	111554/31(111585)	-0.435238	-0.907219	-0.0259022	0.052273	LOGISTIC-BINARY	Operative procedures - secondary OPCS4: E93.2 Spirometry	100091	Health-related outcomes	2000	Hospital inpatient	2005	Summary Operations	2005	Health-related outcomes > Hospital inpatient > Summary Operations
1742	NO	N/A	20001#1058	CAT-MUL	111553/12(111565)	-0.822677	-1.7362	-0.0825849	0.0523987	LOGISTIC-BINARY	Cancer code, self-reported: other haematological malignancy	100000	UK Biobank Assessment Centre	100071	Verbal interview	100074	Medical conditions	100074	UK Biobank Assessment Centre > Verbal interview > Medical conditions
1743	NO	N/A	41200#X678	CAT-MUL	111533/52(111585)	0.244106	-0.0124776	0.482212	0.0524081	LOGISTIC-BINARY	Operative procedures - main OPCS4: X67.8 Other specified preparation for external beam radiotherapy	100091	Health-related outcomes	2000	Hospital inpatient	2005	Summary Operations	2005	Health-related outcomes > Hospital inpatient > Summary Operations
1744	NO	N/A	41272#X678	CAT-MUL	111533/52(111585)	0.244106	-0.0124776	0.482212	0.0524081	LOGISTIC-BINARY	Operative procedures - OPCS4: X67.8 Other specified preparation for external beam radiotherapy	100091	Health-related outcomes	2000	Hospital inpatient	2005	Summary Operations	2005	Health-related outcomes > Hospital inpatient > Summary Operations
1745	NO	N/A	4270	CAT-SIN	39034	0.018025	-0.000192533	0.0362425	0.0525408	ORDERED-LOGISTIC	Volume level set by participant (left)	100000	UK Biobank Assessment Centre	100006	Physical measures	100049	Hearing test	100049	UK Biobank Assessment Centre > Physical measures > Hearing test
1746	NO	N/A	41200#W772	CAT-MUL	111569/16(111585)	0.404235	-0.0300242	0.794247	0.0525636	LOGISTIC-BINARY	Operative procedures - main OPCS4: W77.2 Transposition of muscle for stabilisation of joint	100091	Health-related outcomes	2000	Hospital inpatient	2005	Summary Operations	2005	Health-related outcomes > Hospital inpatient > Summary Operations
1747	NO	N/A	131932	DATE	111566/19(111585)	0.372331	-0.02671	0.731692	0.0526144	LOGISTIC-BINARY	Date M61 first reported (calcification and ossification of muscle)	2413	Health-related outcomes		First occurrences		First occurrences	2413	Health-related outcomes > First occurrences > Musculoskeletal system and connective tissue disorders
1748	NO	N/A	41272#E492	CAT-MUL	110392/1193(111585)	-0.0579838	-0.117237	0.000125902	0.0527526	LOGISTIC-BINARY	Operative procedures - OPCS4: E49.2 Diagnostic fibreoptic endoscopic examination of lower respiratory tract and lavage of lesion of lower respiratory tract	100091	Health-related outcomes	2000	Hospital inpatient	2005	Summary Operations	2005	Health-related outcomes > Hospital inpatient > Summary Operations
1749	NO	N/A	131494	DATE	95811/15774(111585)	-0.0167708	-0.0337797	0.000167643	0.0527976	LOGISTIC-BINARY	Date J45 first reported (asthma)	2410	Health-related outcomes		First occurrences		First occurrences	2410	Health-related outcomes > First occurrences > Respiratory system disorders
1750	NO	N/A	41200#A701	CAT-MUL	111533/52(111585)	0.241072	-0.0124289	0.476917	0.0528142	LOGISTIC-BINARY	Operative procedures - main OPCS4: A70.1 Implantation of neurostimulator into peripheral nerve	100091	Health-related outcomes	2000	Hospital inpatient	2005	Summary Operations	2005	Health-related outcomes > Hospital inpatient > Summary Operations
1751	NO	N/A	41200#Q232	CAT-MUL	111575/10(111585)	0.497715	-0.0430321	0.978181	0.0528365	LOGISTIC-BINARY	Operative procedures - main OPCS4: Q23.2 Salpingoophorectomy of remaining solitary fallopian tube and ovary	100091	Health-related outcomes	2000	Hospital inpatient	2005	Summary Operations	2005	Health-related outcomes > Hospital inpatient > Summary Operations
1752	NO	N/A	131504	DATE	111574/11(111585)	0.466869	-0.039834	0.917103	0.0528558	LOGISTIC-BINARY	Date J62 first reported (pneumoconiosis due to dust containing silica)	2410	Health-related outcomes		First occurrences		First occurrences	2410	Health-related outcomes > First occurrences > Respiratory system disorders
1753	NO	N/A	41210#Z449	CAT-MUL	111570/15(111585)	0.420188	-0.0320031	0.826512	0.052889	LOGISTIC-BINARY	Operative procedures - secondary OPCS4: Z44.9 Vagina NEC	100091	Health-related outcomes	2000	Hospital inpatient	2005	Summary Operations	2005	Health-related outcomes > Hospital inpatient > Summary Operations
1754	NO	N/A	41272#Z449	CAT-MUL	111570/15(111585)	0.420188	-0.0320031	0.826512	0.052889	LOGISTIC-BINARY	Operative procedures - OPCS4: Z44.9 Vagina NEC	100091	Health-related outcomes	2000	Hospital inpatient	2005	Summary Operations	2005	Health-related outcomes > Hospital inpatient > Summary Operations
1755	NO	N/A	22650#9	CAT-MUL	17874/5772(23646)	-0.029869	-0.0601972	0.000292396	0.0529002	LOGISTIC-BINARY	Night shifts worked: This type of shift pattern was not worked during job	100089	Online follow-up	123	Work environment	130	Employment history	130	Online follow-up > Work environment > Employment history
1756	NO	N/A	41272#B298	CAT-MUL	111476/109(111585)	0.172106	-0.00708502	0.341983	0.052958	LOGISTIC-BINARY	Operative procedures - OPCS4: B29.8 Other specified reconstruction of breast	100091	Health-related outcomes	2000	Hospital inpatient	2005	Summary Operations	2005	Health-related outcomes > Hospital inpatient > Summary Operations
1757	NO	N/A	41272#Q083	CAT-MUL	111572/13(111585)	-0.785814	-1.66112	-0.0748815	0.053069	LOGISTIC-BINARY	Operative procedures - OPCS4: Q08.3 Vaginal hysterocolpectomy NEC	100091	Health-related outcomes	2000	Hospital inpatient	2005	Summary Operations	2005	Health-related outcomes > Hospital inpatient > Summary Operations
1758	NO	N/A	25847	CONTINUOUS	7106	-0.0219804	-0.0442527	0.000291916	0.0530784	LINEAR	Volume of grey matter in Frontal Orbital Cortex (right)	1101	UK Biobank Assessment Centre		Imaging		Imaging	1101	UK Biobank Assessment Centre > Imaging > Brain MRI > T1 structural brain MRI > Regional grey matter volumes (FAST)
1759	NO	N/A	41210#Z865	CAT-MUL	111026/559(111585)	-0.0859523	-0.174341	-9.53632e-05	0.0530973	LOGISTIC-BINARY	Operative procedures - secondary OPCS4: Z86.5 Metatarsophalangeal joint of toe NEC	100091	Health-related outcomes	2000	Hospital inpatient	2005	Summary Operations	2005	Health-related outcomes > Hospital inpatient > Summary Operations
1760	NO	N/A	41272#Z865	CAT-MUL	111026/559(111585)	-0.0859523	-0.174341	-9.53632e-05	0.0530973	LOGISTIC-BINARY	Operative procedures - OPCS4: Z86.5 Metatarsophalangeal joint of toe NEC	100091	Health-related outcomes	2000	Hospital inpatient	2005	Summary Operations	2005	Health-related outcomes > Hospital inpatient > Summary Operations
1761	NO	N/A	41272#T421	CAT-MUL	111570/15(111585)	0.420085	-0.031856	0.827177	0.0531217	LOGISTIC-BINARY	Operative procedures - OPCS4: T42.1 Endoscopic resection of lesion of peritoneum	100091	Health-related outcomes	2000	Hospital inpatient	2005	Summary Operations	2005	Health-related outcomes > Hospital inpatient > Summary Operations
1762	NO	N/A	22617#6232	CAT-MUL	23585/61(23646)	-0.287487	-0.594581	-0.0105106	0.0532176	LOGISTIC-BINARY	Job code - historical: Caretakers	100089	Online follow-up	123	Work environment	130	Employment history	130	Online follow-up > Work environment > Employment history
1763	NO	N/A	22606#0	CAT-MUL	5704/17917(23621)	0.0296432	-0.000339781	0.0598027	0.0533365	LOGISTIC-BINARY	Workplace very noisy: Rarely/never	100089	Online follow-up	123	Work environment	130	Employment history	130	Online follow-up > Work environment > Employment history
1764	NO	N/A	41272#A368	CAT-MUL	111560/25(111585)	-0.496246	-1.04093	-0.0314543	0.0534229	LOGISTIC-BINARY	Operative procedures - OPCS4: A36.8 Other specified other operations on cranial nerve	100091	Health-related outcomes	2000	Hospital inpatient	2005	Summary Operations	2005	Health-related outcomes > Hospital inpatient > Summary Operations
1765	NO	N/A	22615#1	CAT-MUL	19844/3452(23296)	-0.0371056	-0.0749296	0.000396603	0.0534655	LOGISTIC-BINARY	Workplace had a lot of diesel exhaust	100089	Online follow-up	123	Work environment	130	Employment history	130	Online follow-up > Work environment > Employment history
1766	NO	N/A	41272#W246	CAT-MUL	111168/417(111585)	0.0908041	-0.00276464	0.181645	0.0534882	LOGISTIC-BINARY	Operative procedures - OPCS4: W24.6 Closed reduction of fracture of bone and fixation using nail or screw	100091	Health-related outcomes	2000	Hospital inpatient	2005	Summary Operations	2005	Health-related outcomes > Hospital inpatient > Summary Operations
1767	NO	N/A	130064	DATE	111025/560(111585)	-0.0852929	-0.173181	7.30622e-05	0.053572	LOGISTIC-BINARY	Date A38 first reported (scarlet fever)	2401	Health-related outcomes		First occurrences		First occurrences	2401	Health-related outcomes > First occurrences > Certain infectious and parasitic diseases
1768	NO	N/A	40011#9380	CAT-MUL	111562/23(111585)	0.343346	-0.0243661	0.677525	0.0537437	LOGISTIC-BINARY	Histology of cancer tumour: Glioma, malignant	100091	Health-related outcomes	100092	Cancer register	100092	Cancer register	100092	Health-related outcomes > Cancer register
1769	NO	N/A	41200#X141	CAT-MUL	111572/13(111585)	0.436302	-0.0367352	0.859451	0.0538257	LOGISTIC-BINARY	Operative procedures - main OPCS4: X14.1 Total exenteration of pelvis	100091	Health-related outcomes	2000	Hospital inpatient	2005	Summary Operations	2005	Health-related outcomes > Hospital inpatient > Summary Operations
1770	NO	N/A	41272#K692	CAT-MUL	111573/12(111585)	0.456411	-0.0395988	0.898402	0.0538495	LOGISTIC-BINARY	Operative procedures - OPCS4: K69.2 Fenestration of pericardium	100091	Health-related outcomes	2000	Hospital inpatient	2005	Summary Operations	2005	Health-related outcomes > Hospital inpatient > Summary Operations
1771	NO	N/A	41272#M332	CAT-MUL	111532/53(111585)	-0.31137	-0.645269	-0.0108668	0.0538501	LOGISTIC-BINARY	Operative procedures - OPCS4: M33.2 Percutaneous insertion of plastic stent into ureter	100091	Health-related outcomes	2000	Hospital inpatient	2005	Summary Operations	2005	Health-related outcomes > Hospital inpatient > Summary Operations
1772	NO	N/A	20003#1140909788	CAT-MUL	111445/120(111565)	-0.194366	-0.3988	-0.00318723	0.0538574	LOGISTIC-BINARY	Treatment/medication code: sodium cromoglicate	100000	UK Biobank Assessment Centre	100071	Verbal interview	100075	Medications	100075	UK Biobank Assessment Centre > Verbal interview > Medications
1773	NO	N/A	41200#W975	CAT-MUL	111340/245(111585)	-0.131946	-0.269201	-0.000777173	0.0538584	LOGISTIC-BINARY	Operative procedures - main OPCS4: W97.5 Primary reverse polarity total prosthetic replacement of shoulder joint not using cement	100091	Health-related outcomes	2000	Hospital inpatient	2005	Summary Operations	2005	Health-related outcomes > Hospital inpatient > Summary Operations
1774	NO	N/A	41272#W975	CAT-MUL	111340/245(111585)	-0.131946	-0.269201	-0.000777173	0.0538584	LOGISTIC-BINARY	Operative procedures - OPCS4: W97.5 Primary reverse polarity total prosthetic replacement of shoulder joint not using cement	100091	Health-related outcomes	2000	Hospital inpatient	2005	Summary Operations	2005	Health-related outcomes > Hospital inpatient > Summary Operations
1775	NO	N/A	41272#Q013	CAT-MUL	110887/698(111585)	-0.07667	-0.155651	0.000323004	0.053945	LOGISTIC-BINARY	Operative procedures - OPCS4: Q01.3 Excision of lesion of cervix uteri	100091	Health-related outcomes	2000	Hospital inpatient	2005	Summary Operations	2005	Health-related outcomes > Hospital inpatient > Summary Operations
1776	NO	N/A	22672	CONTINUOUS	8137	0.0220023	-0.000376543	0.0443811	0.0539804	LINEAR	Maximum carotid IMT (intima-medial thickness) at 120 degrees	100000	UK Biobank Assessment Centre	100006	Physical measures	101	Carotid ultrasound	101	UK Biobank Assessment Centre > Physical measures > Carotid ultrasound
1777	NO	N/A	20003#1141173814	CAT-MUL	111543/22(111565)	0.349659	-0.0255537	0.690455	0.0540651	LOGISTIC-BINARY	Treatment/medication code: zoledronic acid	100000	UK Biobank Assessment Centre	100071	Verbal interview	100075	Medications	100075	UK Biobank Assessment Centre > Verbal interview > Medications
1778	NO	N/A	130344	DATE	111159/426(111585)	0.0894243	-0.00302559	0.179208	0.0543212	LOGISTIC-BINARY	Date B99 first reported (other and unspecified infectious diseases)	2401	Health-related outcomes		First occurrences		First occurrences	2401	Health-related outcomes > First occurrences > Certain infectious and parasitic diseases
1779	NO	N/A	41272#K592	CAT-MUL	111401/184(111585)	0.13264	-0.00549726	0.264922	0.0543212	LOGISTIC-BINARY	Operative procedures - OPCS4: K59.2 Implantation of cardioverter defibrillator using two electrode leads	100091	Health-related outcomes	2000	Hospital inpatient	2005	Summary Operations	2005	Health-related outcomes > Hospital inpatient > Summary Operations
1780	NO	N/A	40006#C670	CAT-MUL	111575/10(111585)	-0.944678	-1.99987	-0.0970964	0.0544621	LOGISTIC-BINARY	Type of cancer: ICD10: C67.0 Trigone of bladder	100091	Health-related outcomes	100092	Cancer register	100092	Cancer register	100092	Health-related outcomes > Cancer register
1781	NO	N/A	2744	INTEGER	49035	0.0158692	-0.000275424	0.0320138	0.0544953	ORDERED-LOGISTIC	Birth weight of first child	100000	UK Biobank Assessment Centre	100025	Touchscreen	100068	Sex-specific factors	100069	UK Biobank Assessment Centre > Touchscreen > Sex-specific factors > Female-specific factors
1782	NO	N/A	90084	INTEGER	20923	0.0823253	0.0815909	0.0830598	0.0546959	ORDERED-LOGISTIC	Unique hours of wear in a 24 hour cycle (scattered over multiple days)	100088	Additional exposures	1008	Physical activity measurement	1011	Accelerometer wear time duration	1011	Additional exposures > Physical activity measurement > Accelerometer wear time duration
1783	NO	N/A	20525	CAT-SIN	29727	0.0327498	-0.000794185	0.0662939	0.0547746	ORDERED-LOGISTIC	Able to pay rent/mortgage as an adult	100089	Online follow-up	136	Mental health	145	Traumatic events	145	Online follow-up > Mental health > Traumatic events
1784	NO	N/A	41210#Y262	CAT-MUL	111543/42(111585)	-0.354009	-0.737975	-0.0134785	0.0548588	LOGISTIC-BINARY	Operative procedures - secondary OPCS4: Y26.2 Plastic repair of organ NOC	100091	Health-related outcomes	2000	Hospital inpatient	2005	Summary Operations	2005	Health-related outcomes > Hospital inpatient > Summary Operations
1785	NO	N/A	41272#Y262	CAT-MUL	111543/42(111585)	-0.354009	-0.737975	-0.0134785	0.0548588	LOGISTIC-BINARY	Operative procedures - OPCS4: Y26.2 Plastic repair of organ NOC	100091	Health-related outcomes	2000	Hospital inpatient	2005	Summary Operations	2005	Health-related outcomes > Hospital inpatient > Summary Operations
1786	NO	N/A	132148	DATE	110215/1370(111585)	-0.0541309	-0.109885	0.000645425	0.0548627	LOGISTIC-BINARY	Date N93 first reported (other abnormal uterine and vaginal bleeding)	2414	Health-related outcomes		First occurrences		First occurrences	2414	Health-related outcomes > First occurrences > Genitourinary system disorders
1787	NO	N/A	41210#X705	CAT-MUL	111539/46(111585)	0.25017	-0.0159035	0.496591	0.0549235	LOGISTIC-BINARY	Operative procedures - secondary OPCS4: X70.5 Procurement of drugs for chemotherapy for neoplasm for regimens in Band 5	100091	Health-related outcomes	2000	Hospital inpatient	2005	Summary Operations	2005	Health-related outcomes > Hospital inpatient > Summary Operations
1788	NO	N/A	41272#S132	CAT-MUL	110213/1372(111585)	-0.0535964	-0.108835	0.000654572	0.054952	LOGISTIC-BINARY	Operative procedures - OPCS4: S13.2 Punch biopsy of lesion of skin NEC	100091	Health-related outcomes	2000	Hospital inpatient	2005	Summary Operations	2005	Health-related outcomes > Hospital inpatient > Summary Operations
1789	NO	N/A	22601#32183085	CAT-MUL	23579/67(23646)	-0.273022	-0.565776	-0.00696148	0.0550564	LOGISTIC-BINARY	Job coding: medical technician, audiologist, cardiographer, prosthesist, ecg technician, eeg technician	100089	Online follow-up	123	Work environment	130	Employment history	130	Online follow-up > Work environment > Employment history
1790	NO	N/A	130700	DATE	109249/2336(111585)	-0.0411544	-0.0834894	0.000615987	0.0550811	LOGISTIC-BINARY	Date E05 first reported (thyrotoxicosis [hyperthyroidism])	2404	Health-related outcomes		First occurrences		First occurrences	2404	Health-related outcomes > First occurrences > Endocrine, nutritional and metabolic diseases
1791	NO	N/A	41210#Z912	CAT-MUL	111563/22(111585)	-0.532222	-1.12312	-0.0325325	0.0552372	LOGISTIC-BINARY	Operative procedures - secondary OPCS4: Z91.2 Brachiocephalic vein	100091	Health-related outcomes	2000	Hospital inpatient	2005	Summary Operations	2005	Health-related outcomes > Hospital inpatient > Summary Operations
1792	NO	N/A	41272#Z912	CAT-MUL	111563/22(111585)	-0.532222	-1.12312	-0.0325325	0.0552372	LOGISTIC-BINARY	Operative procedures - OPCS4: Z91.2 Brachiocephalic vein	100091	Health-related outcomes	2000	Hospital inpatient	2005	Summary Operations	2005	Health-related outcomes > Hospital inpatient > Summary Operations
1793	NO	N/A	41210#W698	CAT-MUL	111564/21(111585)	0.356423	-0.0287281	0.704908	0.0552605	LOGISTIC-BINARY	Operative procedures - secondary OPCS4: W69.8 Other specified open operations on synovial membrane of joint	100091	Health-related outcomes	2000	Hospital inpatient	2005	Summary Operations	2005	Health-related outcomes > Hospital inpatient > Summary Operations
1794	NO	N/A	20468	CAT-SIN	30282/128(30410)	0.161292	-0.00818143	0.322111	0.055288	LOGISTIC-BINARY	Ever believed in an un-real conspiracy against self	100089	Online follow-up	136	Mental health	144	Unusual and psychotic experiences	144	Online follow-up > Mental health > Unusual and psychotic experiences
1795	NO	N/A	22424	CONTINUOUS	5808	0.0247484	-0.000562201	0.0500589	0.0553087	LINEAR	Cardiac output	100000	UK Biobank Assessment Centre	100003	Imaging	102	Heart MRI	133	UK Biobank Assessment Centre > Imaging > Heart MRI > Left ventricular size and function
1796	NO	N/A	20005	CAT-SIN	58330/4295(62625)	0.0301029	-0.00081991	0.0607595	0.0553203	LOGISTIC-BINARY	Email access	1	Population characteristics	2	Ongoing characteristics	2	Ongoing characteristics	2	Population characteristics > Ongoing characteristics
1797	NO	N/A	41272#L622	CAT-MUL	111496/89(111585)	-0.226787	-0.468368	-0.00362782	0.0554021	LOGISTIC-BINARY	Operative procedures - OPCS4: L62.2 Open embolectomy of femoral artery	100091	Health-related outcomes	2000	Hospital inpatient	2005	Summary Operations	2005	Health-related outcomes > Hospital inpatient > Summary Operations
1798	NO	N/A	2674	CAT-SIN	433/56642(57075)	-0.0891489	-0.179116	0.00342892	0.0554883	LOGISTIC-BINARY	Ever had breast cancer screening / mammogram	100000	UK Biobank Assessment Centre	100025	Touchscreen	100068	Sex-specific factors	100069	UK Biobank Assessment Centre > Touchscreen > Sex-specific factors > Female-specific factors
1799	NO	N/A	41272#S373	CAT-MUL	111574/11(111585)	0.466231	-0.0442922	0.921877	0.0554952	LOGISTIC-BINARY	Operative procedures - OPCS4: S37.3 Xenograft of skin to head or neck	100091	Health-related outcomes	2000	Hospital inpatient	2005	Summary Operations	2005	Health-related outcomes > Hospital inpatient > Summary Operations
1800	NO	N/A	41210#W812	CAT-MUL	111544/41(111585)	0.263546	-0.0180289	0.523405	0.0555402	LOGISTIC-BINARY	Operative procedures - secondary OPCS4: W81.2 Open removal of loose body from joint	100091	Health-related outcomes	2000	Hospital inpatient	2005	Summary Operations	2005	Health-related outcomes > Hospital inpatient > Summary Operations
1801	NO	N/A	41210#W924	CAT-MUL	111530/55(111585)	0.230644	-0.0145911	0.459005	0.0556014	LOGISTIC-BINARY	Operative procedures - secondary OPCS4: W92.4 Examination of joint under anaesthetic	100091	Health-related outcomes	2000	Hospital inpatient	2005	Summary Operations	2005	Health-related outcomes > Hospital inpatient > Summary Operations
1802	NO	N/A	41200#L622	CAT-MUL	111548/37(111585)	-0.378969	-0.793056	-0.0145894	0.0557031	LOGISTIC-BINARY	Operative procedures - main OPCS4: L62.2 Open embolectomy of femoral artery	100091	Health-related outcomes	2000	Hospital inpatient	2005	Summary Operations	2005	Health-related outcomes > Hospital inpatient > Summary Operations
1803	NO	N/A	41210#S055	CAT-MUL	111517/68(111585)	-0.265961	-0.551455	-0.00560801	0.0557079	LOGISTIC-BINARY	Operative procedures - secondary OPCS4: S05.5 Microscopically controlled excision of lesion of skin of head or neck NEC	100091	Health-related outcomes	2000	Hospital inpatient	2005	Summary Operations	2005	Health-related outcomes > Hospital inpatient > Summary Operations
1804	NO	N/A	22601#41313256	CAT-MUL	23516/130(23646)	0.15706	-0.00827499	0.314108	0.0558771	LOGISTIC-BINARY	Job coding: filing clerk, records assistant/clerk	100089	Online follow-up	123	Work environment	130	Employment history	130	Online follow-up > Work environment > Employment history
1805	NO	N/A	41200#W262	CAT-MUL	111042/543(111585)	0.0795384	-0.00308185	0.160047	0.0559001	LOGISTIC-BINARY	Operative procedures - main OPCS4: W26.2 Manipulation of fracture of bone NEC	100091	Health-related outcomes	2000	Hospital inpatient	2005	Summary Operations	2005	Health-related outcomes > Hospital inpatient > Summary Operations
1806	NO	N/A	22601#11343224	CAT-MUL	23545/101(23646)	-0.212863	-0.439806	-0.00270841	0.0559218	LOGISTIC-BINARY	Job coding: advertising or public relations manager, media/publicity manager, campaign/fundraising manager	100089	Online follow-up	123	Work environment	130	Employment history	130	Online follow-up > Work environment > Employment history
1807	NO	N/A	41210#W833	CAT-MUL	111272/313(111585)	-0.11481	-0.234942	0.000621243	0.0559557	LOGISTIC-BINARY	Operative procedures - secondary OPCS4: W83.3 Endoscopic shaving of articular cartilage	100091	Health-related outcomes	2000	Hospital inpatient	2005	Summary Operations	2005	Health-related outcomes > Hospital inpatient > Summary Operations
1808	NO	N/A	41200#T242	CAT-MUL	111093/492(111585)	-0.0901737	-0.184135	0.000887166	0.0560027	LOGISTIC-BINARY	Operative procedures - main OPCS4: T24.2 Repair of umbilical hernia using insert of prosthetic material	100091	Health-related outcomes	2000	Hospital inpatient	2005	Summary Operations	2005	Health-related outcomes > Hospital inpatient > Summary Operations
1809	NO	N/A	41272#C546	CAT-MUL	111541/44(111585)	0.2555	-0.0176996	0.508328	0.0561299	LOGISTIC-BINARY	Operative procedures - OPCS4: C54.6 Removal of implant or explant from sclera	100091	Health-related outcomes	2000	Hospital inpatient	2005	Summary Operations	2005	Health-related outcomes > Hospital inpatient > Summary Operations
1810	NO	N/A	41210#J183	CAT-MUL	111263/322(111585)	0.101198	-0.00451309	0.203428	0.0563017	LOGISTIC-BINARY	Operative procedures - secondary OPCS4: J18.3 Total cholecystectomy NEC	100091	Health-related outcomes	2000	Hospital inpatient	2005	Summary Operations	2005	Health-related outcomes > Hospital inpatient > Summary Operations
1811	NO	N/A	20003#1140884600	CAT-MUL	107500/4065(111565)	-0.0309764	-0.0629449	0.000675841	0.0563046	LOGISTIC-BINARY	Treatment/medication code: metformin	100000	UK Biobank Assessment Centre	100071	Verbal interview	100075	Medications	100075	UK Biobank Assessment Centre > Verbal interview > Medications
1812	NO	N/A	41272#C468	CAT-MUL	111562/23(111585)	-0.516276	-1.09153	-0.0286167	0.0563692	LOGISTIC-BINARY	Operative procedures - OPCS4: C46.8 Other specified plastic operations on cornea	100091	Health-related outcomes	2000	Hospital inpatient	2005	Summary Operations	2005	Health-related outcomes > Hospital inpatient > Summary Operations
1813	NO	N/A	24008	CONTINUOUS	102957	-0.00594394	-0.0120505	0.00016264	0.0564217	LINEAR	Particulate matter air pollution 2.5-10um; 2010	100088	Additional exposures	113	Local environment	114	Residential air pollution	114	Additional exposures > Local environment > Residential air pollution
1814	NO	N/A	20639	CAT-SIN	33232	-0.0191676	-0.0388583	0.000523178	0.0565833	ORDERED-LOGISTIC	Liking for chilli pepper	1039	Online follow-up		Food (and other) preferences		Food (and other) preferences	1039	Online follow-up > Food (and other) preferences
1815	NO	N/A	20003#1140882630	CAT-MUL	111553/12(111565)	-0.817134	-1.73943	-0.0695356	0.0566068	LOGISTIC-BINARY	Treatment/medication code: diprosone cream	100000	UK Biobank Assessment Centre	100071	Verbal interview	100075	Medications	100075	UK Biobank Assessment Centre > Verbal interview > Medications
1816	NO	N/A	41272#M533	CAT-MUL	111213/372(111585)	-0.105077	-0.215098	0.00106556	0.0566228	LOGISTIC-BINARY	Operative procedures - OPCS4: M53.3 Introduction of tension-free vaginal tape	100091	Health-related outcomes	2000	Hospital inpatient	2005	Summary Operations	2005	Health-related outcomes > Hospital inpatient > Summary Operations
1817	NO	N/A	41210#C808	CAT-MUL	111555/30(111585)	-0.436561	-0.918794	-0.0186388	0.0566558	LOGISTIC-BINARY	Operative procedures - secondary OPCS4: C80.8 Other specified operations on retinal membrane	100091	Health-related outcomes	2000	Hospital inpatient	2005	Summary Operations	2005	Health-related outcomes > Hospital inpatient > Summary Operations
1818	NO	N/A	41210#Z159	CAT-MUL	111455/130(111585)	-0.185853	-0.383142	-0.00047759	0.056686	LOGISTIC-BINARY	Operative procedures - secondary OPCS4: Z15.9 Breast NEC	100091	Health-related outcomes	2000	Hospital inpatient	2005	Summary Operations	2005	Health-related outcomes > Hospital inpatient > Summary Operations
1819	NO	N/A	41272#Z159	CAT-MUL	111455/130(111585)	-0.185853	-0.383142	-0.00047759	0.056686	LOGISTIC-BINARY	Operative procedures - OPCS4: Z15.9 Breast NEC	100091	Health-related outcomes	2000	Hospital inpatient	2005	Summary Operations	2005	Health-related outcomes > Hospital inpatient > Summary Operations
1820	NO	N/A	24009	INTEGER	110201	-0.0240209	-0.0242829	-0.023759	0.0566871	ORDERED-LOGISTIC	Traffic intensity on the nearest road	100088	Additional exposures	113	Local environment	114	Residential air pollution	114	Additional exposures > Local environment > Residential air pollution
1821	NO	N/A	41200#C698	CAT-MUL	111569/16(111585)	-0.660244	-1.40549	-0.0475781	0.0566877	LOGISTIC-BINARY	Operative procedures - main OPCS4: C69.8 Other specified other operations on anterior chamber of eye	100091	Health-related outcomes	2000	Hospital inpatient	2005	Summary Operations	2005	Health-related outcomes > Hospital inpatient > Summary Operations
1822	NO	N/A	131636	DATE	87262/24323(111585)	-0.0138888	-0.0281985	0.000381283	0.0567824	LOGISTIC-BINARY	Date K57 first reported (diverticular disease of intestine)	2411	Health-related outcomes		First occurrences		First occurrences	2411	Health-related outcomes > First occurrences > Digestive system disorders
1823	NO	N/A	22601#81132710	CAT-MUL	23564/82(23646)	-0.237962	-0.493799	-0.00320501	0.0568777	LOGISTIC-BINARY	Job coding: textile machine operator, assembler, spinner, foreman	100089	Online follow-up	123	Work environment	130	Employment history	130	Online follow-up > Work environment > Employment history
1824	NO	N/A	22617#8113	CAT-MUL	23564/82(23646)	-0.237962	-0.493799	-0.00320501	0.0568777	LOGISTIC-BINARY	Job code - historical: Textile process operatives	100089	Online follow-up	123	Work environment	130	Employment history	130	Online follow-up > Work environment > Employment history
1825	NO	N/A	41246#2480	CAT-MUL	106042/334(106376)	-0.110448	-0.226381	0.00108901	0.0568908	LOGISTIC-BINARY	Treatment speciality of consultant (recoded): Respiratory Physiology	100091	Health-related outcomes	2000	Hospital inpatient	2001	Summary Administration	2001	Health-related outcomes > Hospital inpatient > Summary Administration
1826	NO	N/A	20684	CAT-SIN	34000	-0.0189834	-0.0385126	0.000545768	0.0568941	ORDERED-LOGISTIC	Liking for lemons	1039	Online follow-up		Food (and other) preferences		Food (and other) preferences	1039	Online follow-up > Food (and other) preferences
1827	NO	N/A	41200#F161	CAT-MUL	111559/26(111585)	-0.474488	-1.00246	-0.0231459	0.0568983	LOGISTIC-BINARY	Operative procedures - main OPCS4: F16.1 Drainage of abscess of alveolus of tooth	100091	Health-related outcomes	2000	Hospital inpatient	2005	Summary Operations	2005	Health-related outcomes > Hospital inpatient > Summary Operations
1828	NO	N/A	132504	DATE	111500/85(111585)	-0.232889	-0.482685	-0.00250043	0.0569149	LOGISTIC-BINARY	Date Q40 first reported (other congenital malformations of upper alimentary tract)	2417	Health-related outcomes		First occurrences		First occurrences	2417	Health-related outcomes > First occurrences > Congenital disruptions and chromosomal abnormalities
1829	NO	N/A	41200#M094	CAT-MUL	111500/85(111585)	-0.231892	-0.480751	-0.00235902	0.0570342	LOGISTIC-BINARY	Operative procedures - main OPCS4: M09.4 Endoscopic extraction of calculus of kidney NEC	100091	Health-related outcomes	2000	Hospital inpatient	2005	Summary Operations	2005	Health-related outcomes > Hospital inpatient > Summary Operations
1830	NO	N/A	22618#1	CAT-MUL	23114/532(23646)	0.0800089	-0.00353929	0.161364	0.0570852	LOGISTIC-BINARY	Breathing problems improved/stopped away from workplace or on holiday: Yes	100089	Online follow-up	123	Work environment	130	Employment history	130	Online follow-up > Work environment > Employment history
1831	NO	N/A	22617#9223	CAT-MUL	23552/94(23646)	-0.223324	-0.462647	-0.0018186	0.057157	LOGISTIC-BINARY	Job code - historical: Kitchen and catering assistants	100089	Online follow-up	123	Work environment	130	Employment history	130	Online follow-up > Work environment > Employment history
1832	NO	N/A	1289	INTEGER	109155	0.0112087	-0.000346206	0.0227636	0.0571599	ORDERED-LOGISTIC	Cooked vegetable intake	100000	UK Biobank Assessment Centre	100025	Touchscreen	100050	Lifestyle and environment	100052	UK Biobank Assessment Centre > Touchscreen > Lifestyle and environment > Diet
1833	NO	N/A	41210#L859	CAT-MUL	111563/22(111585)	0.345096	-0.0303646	0.685343	0.05716	LOGISTIC-BINARY	Operative procedures - secondary OPCS4: L85.9 Unspecified ligation of varicose vein of leg	100091	Health-related outcomes	2000	Hospital inpatient	2005	Summary Operations	2005	Health-related outcomes > Hospital inpatient > Summary Operations
1834	NO	N/A	40011#9560	CAT-MUL	111501/84(111585)	-0.233721	-0.484883	-0.00220198	0.057318	LOGISTIC-BINARY	Histology of cancer tumour: Neurilemmoma, malignant	100091	Health-related outcomes	100092	Cancer register	100092	Cancer register	100092	Health-related outcomes > Cancer register
1835	NO	N/A	41272#W629	CAT-MUL	111440/145(111585)	-0.17259	-0.356093	0.000174796	0.0573421	LOGISTIC-BINARY	Operative procedures - OPCS4: W62.9 Unspecified other primary fusion of other joint	100091	Health-related outcomes	2000	Hospital inpatient	2005	Summary Operations	2005	Health-related outcomes > Hospital inpatient > Summary Operations
1836	NO	N/A	41246#1580	CAT-MUL	92000/15141(107141)	-0.0183622	-0.0373298	0.000549126	0.0573967	LOGISTIC-BINARY	Treatment speciality of consultant (recoded): Gynaecology	100091	Health-related outcomes	2000	Hospital inpatient	2001	Summary Administration	2001	Health-related outcomes > Hospital inpatient > Summary Administration
1837	NO	N/A	130852	DATE	111506/79(111585)	0.194761	-0.0128004	0.389861	0.0575039	LOGISTIC-BINARY	Date F09 first reported (unspecified organic or symptomatic mental disorder)	2405	Health-related outcomes		First occurrences		First occurrences	2405	Health-related outcomes > First occurrences > Mental and behavioural disorders
1838	NO	N/A	41210#Z112	CAT-MUL	111448/137(111585)	0.151533	-0.00884705	0.304273	0.0575395	LOGISTIC-BINARY	Operative procedures - secondary OPCS4: Z11.2 Sacral nerve	100091	Health-related outcomes	2000	Hospital inpatient	2005	Summary Operations	2005	Health-related outcomes > Hospital inpatient > Summary Operations
1839	NO	N/A	41272#Z112	CAT-MUL	111448/137(111585)	0.151533	-0.00884705	0.304273	0.0575395	LOGISTIC-BINARY	Operative procedures - OPCS4: Z11.2 Sacral nerve	100091	Health-related outcomes	2000	Hospital inpatient	2005	Summary Operations	2005	Health-related outcomes > Hospital inpatient > Summary Operations
1840	NO	N/A	40011#9061	CAT-MUL	111503/82(111585)	0.190054	-0.0124769	0.380521	0.057553	LOGISTIC-BINARY	Histology of cancer tumour: Seminoma, NOS	100091	Health-related outcomes	100092	Cancer register	100092	Cancer register	100092	Health-related outcomes > Cancer register
1841	NO	N/A	22617#3218	CAT-MUL	23564/82(23646)	-0.24076	-0.50009	-0.00242811	0.0575536	LOGISTIC-BINARY	Job code - historical: Medical and dental technicians	100089	Online follow-up	123	Work environment	130	Employment history	130	Online follow-up > Work environment > Employment history
1842	NO	N/A	90039	CONTINUOUS	20923	-0.0133919	-0.0272176	0.000433836	0.0576345	LINEAR	Average acceleration 12:00 - 12:59	100088	Additional exposures	1008	Physical activity measurement	1009	Acceleration averages	1009	Additional exposures > Physical activity measurement > Acceleration averages
1843	NO	N/A	41272#T452	CAT-MUL	111534/51(111585)	-0.311522	-0.651134	-0.00654515	0.0576359	LOGISTIC-BINARY	Operative procedures - OPCS4: T45.2 Image controlled percutaneous drainage of pelvic abscess	100091	Health-related outcomes	2000	Hospital inpatient	2005	Summary Operations	2005	Health-related outcomes > Hospital inpatient > Summary Operations
1844	NO	N/A	41272#F442	CAT-MUL	111383/202(111585)	-0.143778	-0.296052	0.00102677	0.0576378	LOGISTIC-BINARY	Operative procedures - OPCS4: F44.2 Partial excision of parotid gland	100091	Health-related outcomes	2000	Hospital inpatient	2005	Summary Operations	2005	Health-related outcomes > Hospital inpatient > Summary Operations
1845	NO	N/A	41210#E371	CAT-MUL	111572/13(111585)	0.43408	-0.0438234	0.861622	0.0576635	LOGISTIC-BINARY	Operative procedures - secondary OPCS4: E37.1 Diagnostic microendoscopic examination of larynx and biopsy of lesion of larynx	100091	Health-related outcomes	2000	Hospital inpatient	2005	Summary Operations	2005	Health-related outcomes > Hospital inpatient > Summary Operations
1846	NO	N/A	41200#M441	CAT-MUL	111316/269(111585)	-0.122684	-0.252182	0.00132371	0.0576907	LOGISTIC-BINARY	Operative procedures - main OPCS4: M44.1 Endoscopic lithopaxy	100091	Health-related outcomes	2000	Hospital inpatient	2005	Summary Operations	2005	Health-related outcomes > Hospital inpatient > Summary Operations
1847	NO	N/A	20003#2038460150	CAT-MUL	92205/19360(111565)	-0.015189	-0.0309048	0.000473037	0.0577569	LOGISTIC-BINARY	Treatment/medication code: paracetamol	100000	UK Biobank Assessment Centre	100071	Verbal interview	100075	Medications	100075	UK Biobank Assessment Centre > Verbal interview > Medications
1848	NO	N/A	670-1	CAT-SIN	101827/111284	-999	-999	-999	0.0578904	MULTINOMIAL-LOGISTIC	Type of accommodation lived in	100000	UK Biobank Assessment Centre	100025	Touchscreen	100062	Sociodemographics	100066	UK Biobank Assessment Centre > Touchscreen > Sociodemographics > Household
1849	NO	N/A	20001#1073	CAT-MUL	111288/277(111565)	-0.122144	-0.251119	0.00147788	0.0578938	LOGISTIC-BINARY	Cancer code, self-reported: rodent ulcer	100000	UK Biobank Assessment Centre	100071	Verbal interview	100074	Medical conditions	100074	UK Biobank Assessment Centre > Verbal interview > Medical conditions
1850	NO	N/A	41272#M283	CAT-MUL	111536/49(111585)	0.241113	-0.0182213	0.481659	0.0579278	LOGISTIC-BINARY	Operative procedures - OPCS4: M28.3 Endoscopic extraction of calculus of ureter NEC	100091	Health-related outcomes	2000	Hospital inpatient	2005	Summary Operations	2005	Health-related outcomes > Hospital inpatient > Summary Operations
1851	NO	N/A	41200#C664	CAT-MUL	111486/99(111585)	-0.212151	-0.439907	-0.000739041	0.0579501	LOGISTIC-BINARY	Operative procedures - main OPCS4: C66.4 Laser photocoagulation of ciliary body	100091	Health-related outcomes	2000	Hospital inpatient	2005	Summary Operations	2005	Health-related outcomes > Hospital inpatient > Summary Operations
1852	NO	N/A	20003#1141193282	CAT-MUL	111349/216(111565)	-0.138538	-0.285358	0.00128552	0.0579895	LOGISTIC-BINARY	Treatment/medication code: olmesartan	100000	UK Biobank Assessment Centre	100071	Verbal interview	100075	Medications	100075	UK Biobank Assessment Centre > Verbal interview > Medications
1853	NO	N/A	41200#X281	CAT-MUL	111337/248(111585)	-0.128948	-0.265334	0.0014493	0.0579957	LOGISTIC-BINARY	Operative procedures - main OPCS4: X28.1 Intermittent intravenous infusion of therapeutic substance	100091	Health-related outcomes	2000	Hospital inpatient	2005	Summary Operations	2005	Health-related outcomes > Hospital inpatient > Summary Operations
1854	NO	N/A	20087#195	CAT-MUL	15740/53(15793)	-0.305694	-0.639607	-0.00583323	0.058079	LOGISTIC-BINARY	Types of spread used on bread/crackers: Other type of spread on bread/crackers	100089	Online follow-up	100090	Diet by 24-hour recall	100101	Bread/pasta/rice yesterday	100101	Online follow-up > Diet by 24-hour recall > Bread/pasta/rice yesterday
1855	NO	N/A	41256#713	CAT-MUL	111573/12(111585)	0.457163	-0.0447713	0.91241	0.0580897	LOGISTIC-BINARY	Operative procedures - main OPCS3: 713 Colporrhaphy, not elsewhere classified	100091	Health-related outcomes	2000	Hospital inpatient	2005	Summary Operations	2005	Health-related outcomes > Hospital inpatient > Summary Operations
1856	NO	N/A	41272#T278	CAT-MUL	111569/16(111585)	0.395282	-0.0388446	0.785784	0.0581	LOGISTIC-BINARY	Operative procedures - OPCS4: T27.8 Other specified repair of other hernia of abdominal wall	100091	Health-related outcomes	2000	Hospital inpatient	2005	Summary Operations	2005	Health-related outcomes > Hospital inpatient > Summary Operations
1857	NO	N/A	41200#T594	CAT-MUL	111427/158(111585)	0.140858	-0.0083703	0.28341	0.0582068	LOGISTIC-BINARY	Operative procedures - main OPCS4: T59.4 Excision of ganglion of foot	100091	Health-related outcomes	2000	Hospital inpatient	2005	Summary Operations	2005	Health-related outcomes > Hospital inpatient > Summary Operations
1858	NO	N/A	23221	CONTINUOUS	4221	-0.0206783	-0.0420776	0.000721049	0.0582314	LINEAR	Arm BMD (bone mineral density) (left)	100000	UK Biobank Assessment Centre	100003	Imaging	103	DXA assessment	125	UK Biobank Assessment Centre > Imaging > DXA assessment > Bone size, mineral and density by DXA
1859	NO	N/A	23422	CONTINUOUS	62642	0.00677738	-0.000236394	0.0137911	0.0582374	LINEAR	Free Cholesterol in HDL	220	Biological samples		Blood assays		Blood assays	220	Biological samples > Blood assays > NMR metabolomics
1860	NO	N/A	20003#1141192248	CAT-MUL	111510/55(111565)	-0.296354	-0.619773	-0.0050473	0.0582526	LOGISTIC-BINARY	Treatment/medication code: vardenafil	100000	UK Biobank Assessment Centre	100071	Verbal interview	100075	Medications	100075	UK Biobank Assessment Centre > Verbal interview > Medications
1861	NO	N/A	41273#608	CAT-MUL	111461/124(111585)	-0.187911	-0.38898	0.000484991	0.0583095	LOGISTIC-BINARY	Operative procedures - OPCS3: 608 Cystoscopy, not elsewhere classified	100091	Health-related outcomes	2000	Hospital inpatient	2005	Summary Operations	2005	Health-related outcomes > Hospital inpatient > Summary Operations
1862	NO	N/A	20003#1140888366	CAT-MUL	111428/137(111565)	0.149522	-0.00922911	0.300786	0.0583901	LOGISTIC-BINARY	Treatment/medication code: thiamine preparation	100000	UK Biobank Assessment Centre	100071	Verbal interview	100075	Medications	100075	UK Biobank Assessment Centre > Verbal interview > Medications
1863	NO	N/A	22601#92413455	CAT-MUL	23589/57(23646)	0.223143	-0.0173636	0.446381	0.0585946	LOGISTIC-BINARY	Job coding: security guard/officer, night watchman, store detective, private detective, bodyguard, gateman, door keeper, cctv operator, patrolman	100089	Online follow-up	123	Work environment	130	Employment history	130	Online follow-up > Work environment > Employment history
1864	NO	N/A	22617#9241	CAT-MUL	23589/57(23646)	0.223143	-0.0173636	0.446381	0.0585946	LOGISTIC-BINARY	Job code - historical: Security guards and related occupations	100089	Online follow-up	123	Work environment	130	Employment history	130	Online follow-up > Work environment > Employment history
1865	NO	N/A	20110#6	CAT-MUL	94211/5972(100183)	-0.0255675	-0.0521704	0.000827725	0.058601	LOGISTIC-BINARY	Illnesses of mother: Chronic bronchitis/emphysema	100000	UK Biobank Assessment Centre	100025	Touchscreen	100034	Family history	100034	UK Biobank Assessment Centre > Touchscreen > Family history
1866	NO	N/A	3085	CONTINUOUS	8799	-0.0186304	-0.0379422	0.000681377	0.0586477	LINEAR	Heel Broadband ultrasound attenuation (BUA), manual entry	100000	UK Biobank Assessment Centre	100006	Physical measures	100018	Bone-densitometry of heel	100018	UK Biobank Assessment Centre > Physical measures > Bone-densitometry of heel
1867	NO	N/A	41272#G694	CAT-MUL	111534/51(111585)	0.236645	-0.0183985	0.473608	0.0586728	LOGISTIC-BINARY	Operative procedures - OPCS4: G69.4 Ileectomy and anastomosis of ileum to colon	100091	Health-related outcomes	2000	Hospital inpatient	2005	Summary Operations	2005	Health-related outcomes > Hospital inpatient > Summary Operations
1868	NO	N/A	41200#S561	CAT-MUL	111554/31(111585)	-0.420721	-0.88903	-0.0144134	0.0586757	LOGISTIC-BINARY	Operative procedures - main OPCS4: S56.1 Debridement of skin of head or neck NEC	100091	Health-related outcomes	2000	Hospital inpatient	2005	Summary Operations	2005	Health-related outcomes > Hospital inpatient > Summary Operations
1869	NO	N/A	41210#E913	CAT-MUL	111575/10(111585)	-0.918711	-1.96603	-0.0805795	0.0587897	LOGISTIC-BINARY	Operative procedures - secondary OPCS4: E91.3 Overnight oximetry	100091	Health-related outcomes	2000	Hospital inpatient	2005	Summary Operations	2005	Health-related outcomes > Hospital inpatient > Summary Operations
1870	NO	N/A	132058	DATE	103845/7740(111585)	-0.0225666	-0.0460623	0.000771734	0.0589002	LOGISTIC-BINARY	Date N32 first reported (other disorders of bladder)	2414	Health-related outcomes		First occurrences		First occurrences	2414	Health-related outcomes > First occurrences > Genitourinary system disorders
1871	NO	N/A	20001#1017	CAT-MUL	111472/93(111565)	0.178912	-0.0124566	0.359546	0.0589857	LOGISTIC-BINARY	Cancer code, self-reported: oesophageal cancer	100000	UK Biobank Assessment Centre	100071	Verbal interview	100074	Medical conditions	100074	UK Biobank Assessment Centre > Verbal interview > Medical conditions
1872	NO	N/A	40011#8144	CAT-MUL	111502/83(111585)	-0.233045	-0.485357	-0.000762009	0.059007	LOGISTIC-BINARY	Histology of cancer tumour: Adenocarcinoma, intestinal type	100091	Health-related outcomes	100092	Cancer register	100092	Cancer register	100092	Health-related outcomes > Cancer register
1873	NO	N/A	41210#Z276	CAT-MUL	105937/5648(111585)	-0.0261257	-0.0533609	0.000885795	0.0590291	LOGISTIC-BINARY	Operative procedures - secondary OPCS4: Z27.6 Ileum	100091	Health-related outcomes	2000	Hospital inpatient	2005	Summary Operations	2005	Health-related outcomes > Hospital inpatient > Summary Operations
1874	NO	N/A	41272#Z276	CAT-MUL	105937/5648(111585)	-0.0261257	-0.0533609	0.000885795	0.0590291	LOGISTIC-BINARY	Operative procedures - OPCS4: Z27.6 Ileum	100091	Health-related outcomes	2000	Hospital inpatient	2005	Summary Operations	2005	Health-related outcomes > Hospital inpatient > Summary Operations
1875	NO	N/A	20003#1140863202	CAT-MUL	111220/345(111565)	0.0974739	-0.00542776	0.197113	0.059121	LOGISTIC-BINARY	Treatment/medication code: temazepam	100000	UK Biobank Assessment Centre	100071	Verbal interview	100075	Medications	100075	UK Biobank Assessment Centre > Verbal interview > Medications
1876	NO	N/A	41200#W629	CAT-MUL	111467/118(111585)	-0.191733	-0.397813	0.000899754	0.0591494	LOGISTIC-BINARY	Operative procedures - main OPCS4: W62.9 Unspecified other primary fusion of other joint	100091	Health-related outcomes	2000	Hospital inpatient	2005	Summary Operations	2005	Health-related outcomes > Hospital inpatient > Summary Operations
1877	NO	N/A	20659	CAT-SIN	34027	-0.0187207	-0.0381776	0.000736157	0.0593761	ORDERED-LOGISTIC	Liking for fatty foods	1039	Online follow-up		Food (and other) preferences		Food (and other) preferences	1039	Online follow-up > Food (and other) preferences
1878	NO	N/A	41200#U055	CAT-MUL	111138/447(111585)	-0.0937544	-0.19286	0.00215207	0.0594041	LOGISTIC-BINARY	Operative procedures - main OPCS4: U05.5 Magnetic resonance imaging of spine	100091	Health-related outcomes	2000	Hospital inpatient	2005	Summary Operations	2005	Health-related outcomes > Hospital inpatient > Summary Operations
1879	NO	N/A	41272#W084	CAT-MUL	111502/83(111585)	-0.233179	-0.486022	-0.000307555	0.0594693	LOGISTIC-BINARY	Operative procedures - OPCS4: W08.4 Excision of fragment of bone	100091	Health-related outcomes	2000	Hospital inpatient	2005	Summary Operations	2005	Health-related outcomes > Hospital inpatient > Summary Operations
1880	NO	N/A	20001#1060	CAT-MUL	111313/252(111565)	0.112231	-0.00675418	0.226847	0.0595104	LOGISTIC-BINARY	Cancer code, self-reported: non-melanoma skin cancer	100000	UK Biobank Assessment Centre	100071	Verbal interview	100074	Medical conditions	100074	UK Biobank Assessment Centre > Verbal interview > Medical conditions
1881	NO	N/A	2030	CAT-SIN	80840/27570(108410)	-0.0133445	-0.0272405	0.000519963	0.0595193	LOGISTIC-BINARY	Guilty feelings	100000	UK Biobank Assessment Centre	100025	Touchscreen	100059	Psychosocial factors	100060	UK Biobank Assessment Centre > Touchscreen > Psychosocial factors > Mental health
1882	NO	N/A	41272#G802	CAT-MUL	111205/380(111585)	-0.101991	-0.21003	0.00223992	0.0595442	LOGISTIC-BINARY	Operative procedures - OPCS4: G80.2 Wireless capsule endoscopy	100091	Health-related outcomes	2000	Hospital inpatient	2005	Summary Operations	2005	Health-related outcomes > Hospital inpatient > Summary Operations
1883	NO	N/A	41210#Z762	CAT-MUL	111219/366(111585)	0.0943903	-0.00539594	0.191083	0.0595641	LOGISTIC-BINARY	Operative procedures - secondary OPCS4: Z76.2 Neck of femur	100091	Health-related outcomes	2000	Hospital inpatient	2005	Summary Operations	2005	Health-related outcomes > Hospital inpatient > Summary Operations
1884	NO	N/A	41272#Z762	CAT-MUL	111219/366(111585)	0.0943903	-0.00539594	0.191083	0.0595641	LOGISTIC-BINARY	Operative procedures - OPCS4: Z76.2 Neck of femur	100091	Health-related outcomes	2000	Hospital inpatient	2005	Summary Operations	2005	Health-related outcomes > Hospital inpatient > Summary Operations
1885	NO	N/A	20004#1532	CAT-MUL	111229/336(111565)	0.0988344	-0.00577539	0.200118	0.059762	LOGISTIC-BINARY	Operation code: ankle surgery	100000	UK Biobank Assessment Centre	100071	Verbal interview	100076	Operations	100076	UK Biobank Assessment Centre > Verbal interview > Operations
1886	NO	N/A	20003#1140872198	CAT-MUL	111468/97(111565)	0.175572	-0.0127108	0.35349	0.0597996	LOGISTIC-BINARY	Treatment/medication code: sodium valproate	100000	UK Biobank Assessment Centre	100071	Verbal interview	100075	Medications	100075	UK Biobank Assessment Centre > Verbal interview > Medications
1887	NO	N/A	41272#S575	CAT-MUL	111455/130(111585)	0.153198	-0.0105552	0.308891	0.0598345	LOGISTIC-BINARY	Operative procedures - OPCS4: S57.5 Attention to dressing of skin NEC	100091	Health-related outcomes	2000	Hospital inpatient	2005	Summary Operations	2005	Health-related outcomes > Hospital inpatient > Summary Operations
1888	NO	N/A	41210#E172	CAT-MUL	111572/13(111585)	-0.754068	-1.61963	-0.0526632	0.0599013	LOGISTIC-BINARY	Operative procedures - secondary OPCS4: E17.2 Excision of lesion of nasal sinus NEC	100091	Health-related outcomes	2000	Hospital inpatient	2005	Summary Operations	2005	Health-related outcomes > Hospital inpatient > Summary Operations
1889	NO	N/A	41210#S398	CAT-MUL	111574/11(111585)	-0.858008	-1.83872	-0.0660079	0.0599177	LOGISTIC-BINARY	Operative procedures - secondary OPCS4: S39.8 Other specified graft of other tissue to skin	100091	Health-related outcomes	2000	Hospital inpatient	2005	Summary Operations	2005	Health-related outcomes > Hospital inpatient > Summary Operations
1890	NO	N/A	41210#W521	CAT-MUL	111565/20(111585)	-0.556117	-1.18691	-0.0262392	0.0599705	LOGISTIC-BINARY	Operative procedures - secondary OPCS4: W52.1 Primary prosthetic replacement of articulation of bone using cement NEC	100091	Health-related outcomes	2000	Hospital inpatient	2005	Summary Operations	2005	Health-related outcomes > Hospital inpatient > Summary Operations
1891	NO	N/A	41272#L601	CAT-MUL	111386/199(111585)	0.124964	-0.00809544	0.252549	0.0599998	LOGISTIC-BINARY	Operative procedures - OPCS4: L60.1 Endarterectomy of femoral artery and patch repair of femoral artery	100091	Health-related outcomes	2000	Hospital inpatient	2005	Summary Operations	2005	Health-related outcomes > Hospital inpatient > Summary Operations
1892	NO	N/A	20003#1141151018	CAT-MUL	111519/46(111565)	0.246978	-0.0210383	0.495309	0.0600075	LOGISTIC-BINARY	Treatment/medication code: cozaar-comp 50mg/12.5mg tablet	100000	UK Biobank Assessment Centre	100071	Verbal interview	100075	Medications	100075	UK Biobank Assessment Centre > Verbal interview > Medications
1893	NO	N/A	120079	CAT-SIN	5823/341(6164)	-0.118504	-0.24443	0.00273709	0.0600557	LOGISTIC-BINARY	Ever had diabetic neuropathy	154	Online follow-up		Experience of pain		Experience of pain	154	Online follow-up > Experience of pain
1894	NO	N/A	41272#H105	CAT-MUL	111542/43(111585)	-0.341572	-0.719526	-0.00570639	0.0600797	LOGISTIC-BINARY	Operative procedures - OPCS4: H10.5 Sigmoid colectomy and exteriorisation of bowel NEC	100091	Health-related outcomes	2000	Hospital inpatient	2005	Summary Operations	2005	Health-related outcomes > Hospital inpatient > Summary Operations
1895	NO	N/A	41200#L631	CAT-MUL	111090/495(111585)	0.0811482	-0.00463503	0.16461	0.0600863	LOGISTIC-BINARY	Operative procedures - main OPCS4: L63.1 Percutaneous transluminal angioplasty of femoral artery	100091	Health-related outcomes	2000	Hospital inpatient	2005	Summary Operations	2005	Health-related outcomes > Hospital inpatient > Summary Operations
1896	NO	N/A	22601#52312934	CAT-MUL	23490/156(23646)	0.139537	-0.00962871	0.281645	0.0601204	LOGISTIC-BINARY	Job coding: motor mechanic, diesel fitter, auto engineer	100089	Online follow-up	123	Work environment	130	Employment history	130	Online follow-up > Work environment > Employment history
1897	NO	N/A	41272#M582	CAT-MUL	111534/51(111585)	-0.309845	-0.650746	-0.00330138	0.0601248	LOGISTIC-BINARY	Operative procedures - OPCS4: M58.2 Dilation of outlet of female bladder	100091	Health-related outcomes	2000	Hospital inpatient	2005	Summary Operations	2005	Health-related outcomes > Hospital inpatient > Summary Operations
1898	NO	N/A	120081	CAT-SIN	4259/1972(6231)	-0.0557967	-0.114237	0.00214558	0.0601469	LOGISTIC-BINARY	Feeling in feet and legs: symptoms are worse at night	154	Online follow-up		Experience of pain		Experience of pain	154	Online follow-up > Experience of pain
1899	NO	N/A	41272#L634	CAT-MUL	111164/421(111585)	0.0876712	-0.00513624	0.177772	0.0601666	LOGISTIC-BINARY	Operative procedures - OPCS4: L63.4 Arteriography of femoral artery	100091	Health-related outcomes	2000	Hospital inpatient	2005	Summary Operations	2005	Health-related outcomes > Hospital inpatient > Summary Operations
1900	NO	N/A	132064	DATE	109636/1949(111585)	-0.0438672	-0.0899644	0.00154794	0.0602164	LOGISTIC-BINARY	Date N35 first reported (urethral stricture)	2414	Health-related outcomes		First occurrences		First occurrences	2414	Health-related outcomes > First occurrences > Genitourinary system disorders
1901	NO	N/A	6155#2	CAT-MUL	106170/4688(110858)	0.0277645	-0.00132517	0.0566034	0.0602651	LOGISTIC-BINARY	Vitamin and mineral supplements: Vitamin B	100000	UK Biobank Assessment Centre	100025	Touchscreen	100036	Health and medical history	100045	UK Biobank Assessment Centre > Touchscreen > Health and medical history > Medication
1902	NO	N/A	4245	INTEGER	38955	0.00950929	-0.000411667	0.0194302	0.0602937	LINEAR	Time to press first digit (right)	100000	UK Biobank Assessment Centre	100006	Physical measures	100049	Hearing test	100049	UK Biobank Assessment Centre > Physical measures > Hearing test
1903	NO	N/A	41210#M764	CAT-MUL	111263/322(111585)	0.0998808	-0.00611411	0.202397	0.0603013	LOGISTIC-BINARY	Operative procedures - secondary OPCS4: M76.4 Endoscopic dilation of urethra	100091	Health-related outcomes	2000	Hospital inpatient	2005	Summary Operations	2005	Health-related outcomes > Hospital inpatient > Summary Operations
1904	NO	N/A	41272#M791	CAT-MUL	111491/94(111585)	-0.21544	-0.449091	0.00118713	0.0603709	LOGISTIC-BINARY	Operative procedures - OPCS4: M79.1 Bouginage of urethra	100091	Health-related outcomes	2000	Hospital inpatient	2005	Summary Operations	2005	Health-related outcomes > Hospital inpatient > Summary Operations
1905	NO	N/A	23108	CONTINUOUS	109072	0.00515964	-0.000226527	0.0105458	0.0604449	LINEAR	Impedance of leg (left)	100000	UK Biobank Assessment Centre	100006	Physical measures	100008	Anthropometry	100009	UK Biobank Assessment Centre > Physical measures > Anthropometry > Impedance measures
1906	NO	N/A	12140	CAT-SIN	218/11292(11510)	-0.127606	-0.258287	0.00840449	0.0605067	LOGISTIC-BINARY	Believed safe to perform abdominal MRI scan	100000	UK Biobank Assessment Centre	100003	Imaging	105	Abdominal MRI	105	UK Biobank Assessment Centre > Imaging > Abdominal MRI
1907	NO	N/A	41200#E276	CAT-MUL	111556/29(111585)	0.302648	-0.0292406	0.605967	0.0605442	LOGISTIC-BINARY	Operative procedures - main OPCS4: E27.6 Examination of pharynx under anaesthetic	100091	Health-related outcomes	2000	Hospital inpatient	2005	Summary Operations	2005	Health-related outcomes > Hospital inpatient > Summary Operations
1908	NO	N/A	41272#K264	CAT-MUL	111538/47(111585)	0.242905	-0.0212968	0.487664	0.0605772	LOGISTIC-BINARY	Operative procedures - OPCS4: K26.4 Replacement of aortic valve NEC	100091	Health-related outcomes	2000	Hospital inpatient	2005	Summary Operations	2005	Health-related outcomes > Hospital inpatient > Summary Operations
1909	NO	N/A	41272#T862	CAT-MUL	110558/1027(111585)	0.057881	-0.00315302	0.117782	0.0605973	LOGISTIC-BINARY	Operative procedures - OPCS4: T86.2 Sampling of axillary lymph nodes	100091	Health-related outcomes	2000	Hospital inpatient	2005	Summary Operations	2005	Health-related outcomes > Hospital inpatient > Summary Operations
1910	NO	N/A	22617#4136	CAT-MUL	23534/112(23646)	0.164986	-0.0123608	0.33286	0.0606345	LOGISTIC-BINARY	Job code - historical: Database assistants/clerks	100089	Online follow-up	123	Work environment	130	Employment history	130	Online follow-up > Work environment > Employment history
1911	NO	N/A	131186	DATE	103883/7702(111585)	-0.0223923	-0.0458664	0.000922103	0.0606447	LOGISTIC-BINARY	Date H40 first reported (glaucoma)	2407	Health-related outcomes		First occurrences		First occurrences	2407	Health-related outcomes > First occurrences > Eye and adnexa disorders
1912	NO	N/A	40011#8041	CAT-MUL	111363/222(111585)	-0.134622	-0.278744	0.00274696	0.0606706	LOGISTIC-BINARY	Histology of cancer tumour: Small cell carcinoma, NOS	100091	Health-related outcomes	100092	Cancer register	100092	Cancer register	100092	Health-related outcomes > Cancer register
1913	NO	N/A	23255	CONTINUOUS	4221	-0.0212226	-0.0434009	0.00095565	0.0607176	LINEAR	Arm tissue fat percentage (right)	100000	UK Biobank Assessment Centre	100003	Imaging	103	DXA assessment	124	UK Biobank Assessment Centre > Imaging > DXA assessment > Body composition by DXA
1914	NO	N/A	41272#K255	CAT-MUL	111300/285(111585)	-0.117826	-0.243642	0.00281565	0.060771	LOGISTIC-BINARY	Operative procedures - OPCS4: K25.5 Mitral valve repair NEC	100091	Health-related outcomes	2000	Hospital inpatient	2005	Summary Operations	2005	Health-related outcomes > Hospital inpatient > Summary Operations
1915	NO	N/A	41210#X382	CAT-MUL	111329/256(111585)	0.111349	-0.00728011	0.225651	0.0608006	LOGISTIC-BINARY	Operative procedures - secondary OPCS4: X38.2 Injection of steroid for local action NEC	100091	Health-related outcomes	2000	Hospital inpatient	2005	Summary Operations	2005	Health-related outcomes > Hospital inpatient > Summary Operations
1916	NO	N/A	41210#Z271	CAT-MUL	106730/4855(111585)	-0.0278509	-0.0571194	0.00115565	0.0610008	LOGISTIC-BINARY	Operative procedures - secondary OPCS4: Z27.1 Oesophagus	100091	Health-related outcomes	2000	Hospital inpatient	2005	Summary Operations	2005	Health-related outcomes > Hospital inpatient > Summary Operations
1917	NO	N/A	41272#Z271	CAT-MUL	106730/4855(111585)	-0.0278509	-0.0571194	0.00115565	0.0610008	LOGISTIC-BINARY	Operative procedures - OPCS4: Z27.1 Oesophagus	100091	Health-related outcomes	2000	Hospital inpatient	2005	Summary Operations	2005	Health-related outcomes > Hospital inpatient > Summary Operations
1918	NO	N/A	22601#72123325	CAT-MUL	23546/100(23646)	0.173804	-0.0135504	0.350766	0.0610819	LOGISTIC-BINARY	Job coding: customer care adviser/officer/assistant, store guide, customer relations officer/representative	100089	Online follow-up	123	Work environment	130	Employment history	130	Online follow-up > Work environment > Employment history
1919	NO	N/A	20087#176	CAT-MUL	14873/920(15793)	-0.065728	-0.135275	0.00233586	0.0611018	LOGISTIC-BINARY	Types of spread used on bread/crackers: Dairy spread on bread/crackers	100089	Online follow-up	100090	Diet by 24-hour recall	100101	Bread/pasta/rice yesterday	100101	Online follow-up > Diet by 24-hour recall > Bread/pasta/rice yesterday
1920	NO	N/A	41200#P138	CAT-MUL	111571/14(111585)	0.416886	-0.048306	0.832328	0.0611164	LOGISTIC-BINARY	Operative procedures - main OPCS4: P13.8 Other specified other operations on female perineum	100091	Health-related outcomes	2000	Hospital inpatient	2005	Summary Operations	2005	Health-related outcomes > Hospital inpatient > Summary Operations
1921	NO	N/A	41200#E061	CAT-MUL	111546/39(111585)	-0.360257	-0.761963	-0.00584338	0.0611483	LOGISTIC-BINARY	Operative procedures - main OPCS4: E06.1 Packing of posterior cavity of nose NEC	100091	Health-related outcomes	2000	Hospital inpatient	2005	Summary Operations	2005	Health-related outcomes > Hospital inpatient > Summary Operations
1922	NO	N/A	41272#L598	CAT-MUL	111563/22(111585)	-0.517796	-1.10758	-0.0206684	0.0612364	LOGISTIC-BINARY	Operative procedures - OPCS4: L59.8 Other specified other bypass of femoral artery	100091	Health-related outcomes	2000	Hospital inpatient	2005	Summary Operations	2005	Health-related outcomes > Hospital inpatient > Summary Operations
1923	NO	N/A	20086#11	CAT-MUL	15465/328(15793)	0.100008	-0.00644428	0.203119	0.0612521	LOGISTIC-BINARY	Type of special diet followed: Vegetarian	100089	Online follow-up	100090	Diet by 24-hour recall	100097	Typical diet yesterday	100097	Online follow-up > Diet by 24-hour recall > Typical diet yesterday
1924	NO	N/A	41210#Y742	CAT-MUL	111550/35(111585)	0.278094	-0.0266663	0.558161	0.0612551	LOGISTIC-BINARY	Operative procedures - secondary OPCS4: Y74.2 Thoracoscopic approach to thoracic cavity NEC	100091	Health-related outcomes	2000	Hospital inpatient	2005	Summary Operations	2005	Health-related outcomes > Hospital inpatient > Summary Operations
1925	NO	N/A	41272#Y742	CAT-MUL	111550/35(111585)	0.278094	-0.0266663	0.558161	0.0612551	LOGISTIC-BINARY	Operative procedures - OPCS4: Y74.2 Thoracoscopic approach to thoracic cavity NEC	100091	Health-related outcomes	2000	Hospital inpatient	2005	Summary Operations	2005	Health-related outcomes > Hospital inpatient > Summary Operations
1926	NO	N/A	41210#W836	CAT-MUL	111484/101(111585)	-0.207038	-0.432139	0.00206216	0.0612726	LOGISTIC-BINARY	Operative procedures - secondary OPCS4: W83.6 Endoscopic excision of articular cartilage NEC	100091	Health-related outcomes	2000	Hospital inpatient	2005	Summary Operations	2005	Health-related outcomes > Hospital inpatient > Summary Operations
1927	NO	N/A	41272#G743	CAT-MUL	111292/293(111585)	0.103747	-0.0069264	0.210621	0.0614358	LOGISTIC-BINARY	Operative procedures - OPCS4: G74.3 Creation of defunctioning ileostomy	100091	Health-related outcomes	2000	Hospital inpatient	2005	Summary Operations	2005	Health-related outcomes > Hospital inpatient > Summary Operations
1928	NO	N/A	41272#N302	CAT-MUL	111557/28(111585)	0.304517	-0.0309958	0.610503	0.061462	LOGISTIC-BINARY	Operative procedures - OPCS4: N30.2 Freeing of adhesions of prepuce	100091	Health-related outcomes	2000	Hospital inpatient	2005	Summary Operations	2005	Health-related outcomes > Hospital inpatient > Summary Operations
1929	NO	N/A	41200#A604	CAT-MUL	111468/117(111585)	-0.191396	-0.399067	0.00258251	0.0614745	LOGISTIC-BINARY	Operative procedures - main OPCS4: A60.4 Radiofrequency controlled thermal destruction of peripheral nerve	100091	Health-related outcomes	2000	Hospital inpatient	2005	Summary Operations	2005	Health-related outcomes > Hospital inpatient > Summary Operations
1930	NO	N/A	41272#C808	CAT-MUL	111554/31(111585)	-0.417409	-0.886864	-0.00954979	0.061492	LOGISTIC-BINARY	Operative procedures - OPCS4: C80.8 Other specified operations on retinal membrane	100091	Health-related outcomes	2000	Hospital inpatient	2005	Summary Operations	2005	Health-related outcomes > Hospital inpatient > Summary Operations
1931	NO	N/A	22601#21113020	CAT-MUL	23230/416(23646)	0.088143	-0.00567138	0.179181	0.0614934	LOGISTIC-BINARY	Job coding: chemist (analytic, developmental, industrial, research)	100089	Online follow-up	123	Work environment	130	Employment history	130	Online follow-up > Work environment > Employment history
1932	NO	N/A	22617#2111	CAT-MUL	23230/416(23646)	0.088143	-0.00567138	0.179181	0.0614934	LOGISTIC-BINARY	Job code - historical: Chemists	100089	Online follow-up	123	Work environment	130	Employment history	130	Online follow-up > Work environment > Employment history
1933	NO	N/A	22410	CONTINUOUS	5988	-0.0250881	-0.0514005	0.00122431	0.0616514	LINEAR	Total trunk fat volume	100000	UK Biobank Assessment Centre	100003	Imaging	105	Abdominal MRI	149	UK Biobank Assessment Centre > Imaging > Abdominal MRI > Abdominal composition
1934	NO	N/A	20003#1140876588	CAT-MUL	111546/19(111565)	0.364232	-0.0407541	0.729778	0.0620397	LOGISTIC-BINARY	Treatment/medication code: ergocalciferol product	100000	UK Biobank Assessment Centre	100071	Verbal interview	100075	Medications	100075	UK Biobank Assessment Centre > Verbal interview > Medications
1935	NO	N/A	41272#W922	CAT-MUL	111566/19(111585)	0.363353	-0.0416984	0.726857	0.0620476	LOGISTIC-BINARY	Operative procedures - OPCS4: W92.2 Distension of joint	100091	Health-related outcomes	2000	Hospital inpatient	2005	Summary Operations	2005	Health-related outcomes > Hospital inpatient > Summary Operations
1936	NO	N/A	41200#D102	CAT-MUL	111519/66(111585)	-0.262385	-0.551412	0.00105574	0.0621505	LOGISTIC-BINARY	Operative procedures - main OPCS4: D10.2 Modified radical mastoidectomy	100091	Health-related outcomes	2000	Hospital inpatient	2005	Summary Operations	2005	Health-related outcomes > Hospital inpatient > Summary Operations
1937	NO	N/A	41272#D102	CAT-MUL	111519/66(111585)	-0.262385	-0.551412	0.00105574	0.0621505	LOGISTIC-BINARY	Operative procedures - OPCS4: D10.2 Modified radical mastoidectomy	100091	Health-related outcomes	2000	Hospital inpatient	2005	Summary Operations	2005	Health-related outcomes > Hospital inpatient > Summary Operations
1938	NO	N/A	41272#L623	CAT-MUL	111572/13(111585)	-0.738141	-1.59272	-0.045674	0.0621898	LOGISTIC-BINARY	Operative procedures - OPCS4: L62.3 Ligation of aneurysm of popliteal artery	100091	Health-related outcomes	2000	Hospital inpatient	2005	Summary Operations	2005	Health-related outcomes > Hospital inpatient > Summary Operations
1939	NO	N/A	22675	CONTINUOUS	8170	0.0212879	-0.00108782	0.0436636	0.0622236	LINEAR	Maximum carotid IMT (intima-medial thickness) at 150 degrees	100000	UK Biobank Assessment Centre	100006	Physical measures	101	Carotid ultrasound	101	UK Biobank Assessment Centre > Physical measures > Carotid ultrasound
1940	NO	N/A	20537	CAT-SIN	7238	-0.043031	-0.0882461	0.0021841	0.0622644	ORDERED-LOGISTIC	Frequency of difficulty controlling worry during worst period of anxiety	100089	Online follow-up	136	Mental health	140	Anxiety	140	Online follow-up > Mental health > Anxiety
1941	NO	N/A	41200#L665	CAT-MUL	111479/106(111585)	-0.200141	-0.418404	0.00298664	0.0623114	LOGISTIC-BINARY	Operative procedures - main OPCS4: L66.5 Percutaneous transluminal balloon angioplasty of artery	100091	Health-related outcomes	2000	Hospital inpatient	2005	Summary Operations	2005	Health-related outcomes > Hospital inpatient > Summary Operations
1942	NO	N/A	131056	DATE	107399/4186(111585)	0.029001	-0.00163913	0.0593601	0.0623578	LOGISTIC-BINARY	Date G45 first reported (transient cerebral ischaemic attacks and related syndromes)	2406	Health-related outcomes		First occurrences		First occurrences	2406	Health-related outcomes > First occurrences > Nervous system disorders
1943	NO	N/A	41210#Z575	CAT-MUL	111569/16(111585)	-0.640984	-1.3804	-0.0319127	0.0623742	LOGISTIC-BINARY	Operative procedures - secondary OPCS4: Z57.5 Tensor fasciae latae	100091	Health-related outcomes	2000	Hospital inpatient	2005	Summary Operations	2005	Health-related outcomes > Hospital inpatient > Summary Operations
1944	NO	N/A	41272#Z575	CAT-MUL	111569/16(111585)	-0.640984	-1.3804	-0.0319127	0.0623742	LOGISTIC-BINARY	Operative procedures - OPCS4: Z57.5 Tensor fasciae latae	100091	Health-related outcomes	2000	Hospital inpatient	2005	Summary Operations	2005	Health-related outcomes > Hospital inpatient > Summary Operations
1945	NO	N/A	6139#2	CAT-MUL	64298/46984(111282)	-0.0113502	-0.0232915	0.000582874	0.0623777	LOGISTIC-BINARY	Gas or solid-fuel cooking/heating: A gas fire that you use regularly in winter time	100000	UK Biobank Assessment Centre	100025	Touchscreen	100062	Sociodemographics	100066	UK Biobank Assessment Centre > Touchscreen > Sociodemographics > Household
1946	NO	N/A	120065	CAT-SIN	5072/3423(8495)	-0.0437443	-0.0898511	0.00217747	0.0623843	LOGISTIC-BINARY	Visual changes before or near the onset of headaches	154	Online follow-up		Experience of pain		Experience of pain	154	Online follow-up > Experience of pain
1947	NO	N/A	41200#C198	CAT-MUL	111565/20(111585)	-0.553415	-1.18868	-0.0217001	0.062502	LOGISTIC-BINARY	Operative procedures - main OPCS4: C19.8 Other specified incision of eyelid	100091	Health-related outcomes	2000	Hospital inpatient	2005	Summary Operations	2005	Health-related outcomes > Hospital inpatient > Summary Operations
1948	NO	N/A	41272#W961	CAT-MUL	111493/92(111585)	-0.217639	-0.455946	0.00294623	0.0626465	LOGISTIC-BINARY	Operative procedures - OPCS4: W96.1 Primary total prosthetic replacement of shoulder joint using cement	100091	Health-related outcomes	2000	Hospital inpatient	2005	Summary Operations	2005	Health-related outcomes > Hospital inpatient > Summary Operations
1949	NO	N/A	41210#Z591	CAT-MUL	111540/45(111585)	0.247019	-0.0239525	0.497933	0.0627179	LOGISTIC-BINARY	Operative procedures - secondary OPCS4: Z59.1 Flexor hallucis longus	100091	Health-related outcomes	2000	Hospital inpatient	2005	Summary Operations	2005	Health-related outcomes > Hospital inpatient > Summary Operations
1950	NO	N/A	41272#Z591	CAT-MUL	111540/45(111585)	0.247019	-0.0239525	0.497933	0.0627179	LOGISTIC-BINARY	Operative procedures - OPCS4: Z59.1 Flexor hallucis longus	100091	Health-related outcomes	2000	Hospital inpatient	2005	Summary Operations	2005	Health-related outcomes > Hospital inpatient > Summary Operations
1951	NO	N/A	23259	CONTINUOUS	7676	-0.0153104	-0.0314356	0.000814767	0.0627506	LINEAR	Arms tissue fat percentage	100000	UK Biobank Assessment Centre	100003	Imaging	103	DXA assessment	124	UK Biobank Assessment Centre > Imaging > DXA assessment > Body composition by DXA
1952	NO	N/A	41210#C124	CAT-MUL	111545/40(111585)	-0.349418	-0.740661	-0.00249059	0.0628608	LOGISTIC-BINARY	Operative procedures - secondary OPCS4: C12.4 Curettage of lesion of eyelid	100091	Health-related outcomes	2000	Hospital inpatient	2005	Summary Operations	2005	Health-related outcomes > Hospital inpatient > Summary Operations
1953	NO	N/A	41200#K592	CAT-MUL	111411/174(111585)	0.131822	-0.0103383	0.267778	0.0629462	LOGISTIC-BINARY	Operative procedures - main OPCS4: K59.2 Implantation of cardioverter defibrillator using two electrode leads	100091	Health-related outcomes	2000	Hospital inpatient	2005	Summary Operations	2005	Health-related outcomes > Hospital inpatient > Summary Operations
1954	NO	N/A	100760	CAT-SIN	4441/11352(15793)	0.0336789	-0.00172297	0.0692875	0.0629844	LOGISTIC-BINARY	Breakfast cereal consumed	100089	Online follow-up	100090	Diet by 24-hour recall	100102	Cereal yesterday	100102	Online follow-up > Diet by 24-hour recall > Cereal yesterday
1955	NO	N/A	41210#W336	CAT-MUL	111493/92(111585)	-0.216607	-0.454148	0.00323797	0.0630263	LOGISTIC-BINARY	Operative procedures - secondary OPCS4: W33.6 Debridement of bone NEC	100091	Health-related outcomes	2000	Hospital inpatient	2005	Summary Operations	2005	Health-related outcomes > Hospital inpatient > Summary Operations
1956	NO	N/A	41210#E659	CAT-MUL	111511/74(111585)	-0.245126	-0.51551	0.00258149	0.063209	LOGISTIC-BINARY	Operative procedures - secondary OPCS4: E65.9 Unspecified	100091	Health-related outcomes	2000	Hospital inpatient	2005	Summary Operations	2005	Health-related outcomes > Hospital inpatient > Summary Operations
1957	NO	N/A	41272#P055	CAT-MUL	111574/11(111585)	0.462377	-0.0603634	0.927277	0.0632242	LOGISTIC-BINARY	Operative procedures - OPCS4: P05.5 Excision of excess labial tissue	100091	Health-related outcomes	2000	Hospital inpatient	2005	Summary Operations	2005	Health-related outcomes > Hospital inpatient > Summary Operations
1958	NO	N/A	20003#1141171038	CAT-MUL	111539/26(111565)	0.313488	-0.0348033	0.630281	0.0632262	LOGISTIC-BINARY	Treatment/medication code: oxycodone hydrochloride	100000	UK Biobank Assessment Centre	100071	Verbal interview	100075	Medications	100075	UK Biobank Assessment Centre > Verbal interview > Medications
1959	NO	N/A	41200#W961	CAT-MUL	111494/91(111585)	-0.218327	-0.458092	0.00350315	0.0633568	LOGISTIC-BINARY	Operative procedures - main OPCS4: W96.1 Primary total prosthetic replacement of shoulder joint using cement	100091	Health-related outcomes	2000	Hospital inpatient	2005	Summary Operations	2005	Health-related outcomes > Hospital inpatient > Summary Operations
1960	NO	N/A	20003#1141177600	CAT-MUL	111344/221(111565)	-0.133497	-0.277906	0.0041358	0.0633684	LOGISTIC-BINARY	Treatment/medication code: rosiglitazone	100000	UK Biobank Assessment Centre	100071	Verbal interview	100075	Medications	100075	UK Biobank Assessment Centre > Verbal interview > Medications
1961	NO	N/A	120039#7	CAT-MUL	27256/3551(30807)	-0.0337209	-0.0695111	0.00171908	0.0634751	LOGISTIC-BINARY	Location of pain during the past week: Left hip	154	Online follow-up		Experience of pain		Experience of pain	154	Online follow-up > Experience of pain
1962	NO	N/A	20084#482	CAT-MUL	15722/71(15793)	0.200704	-0.0187844	0.406135	0.0635092	LOGISTIC-BINARY	Vitamin and/or mineral supplement use: Chromium	100089	Online follow-up	100090	Diet by 24-hour recall	100112	Vitamin/mineral supplements yesterday	100112	Online follow-up > Diet by 24-hour recall > Vitamin/mineral supplements yesterday
1963	NO	N/A	41272#H203	CAT-MUL	111536/49(111585)	0.236853	-0.0235413	0.478405	0.0635876	LOGISTIC-BINARY	Operative procedures - OPCS4: H20.3 Fibreoptic endoscopic laser destruction of lesion of colon	100091	Health-related outcomes	2000	Hospital inpatient	2005	Summary Operations	2005	Health-related outcomes > Hospital inpatient > Summary Operations
1964	NO	N/A	41210#Z643	CAT-MUL	111546/39(111585)	-0.355899	-0.756478	-0.00241996	0.0635928	LOGISTIC-BINARY	Operative procedures - secondary OPCS4: Z64.3 Zygomatic complex of bones	100091	Health-related outcomes	2000	Hospital inpatient	2005	Summary Operations	2005	Health-related outcomes > Hospital inpatient > Summary Operations
1965	NO	N/A	41272#Z643	CAT-MUL	111546/39(111585)	-0.355899	-0.756478	-0.00241996	0.0635928	LOGISTIC-BINARY	Operative procedures - OPCS4: Z64.3 Zygomatic complex of bones	100091	Health-related outcomes	2000	Hospital inpatient	2005	Summary Operations	2005	Health-related outcomes > Hospital inpatient > Summary Operations
1966	NO	N/A	3872	INTEGER	6412	0.0232104	-0.0013135	0.0477343	0.0635938	LINEAR	Age of primiparous women at birth of child	100000	UK Biobank Assessment Centre	100025	Touchscreen	100068	Sex-specific factors	100069	UK Biobank Assessment Centre > Touchscreen > Sex-specific factors > Female-specific factors
1967	NO	N/A	41272#W836	CAT-MUL	111439/146(111585)	-0.167324	-0.349619	0.00434162	0.0636332	LOGISTIC-BINARY	Operative procedures - OPCS4: W83.6 Endoscopic excision of articular cartilage NEC	100091	Health-related outcomes	2000	Hospital inpatient	2005	Summary Operations	2005	Health-related outcomes > Hospital inpatient > Summary Operations
1968	NO	N/A	41229#5NN	CAT-MUL	110933/652(111585)	-0.0761751	-0.157761	0.00327149	0.0636363	LOGISTIC-BINARY	PCT responsible for patient data: WESTERN CHESHIRE PCT	100091	Health-related outcomes	2000	Hospital inpatient	2001	Summary Administration	2001	Health-related outcomes > Hospital inpatient > Summary Administration
1969	NO	N/A	41200#T103	CAT-MUL	111575/10(111585)	0.47389	-0.0654587	0.949552	0.0637159	LOGISTIC-BINARY	Operative procedures - main OPCS4: T10.3 Endoscopic pleurodesis NEC	100091	Health-related outcomes	2000	Hospital inpatient	2005	Summary Operations	2005	Health-related outcomes > Hospital inpatient > Summary Operations
1970	NO	N/A	41272#S411	CAT-MUL	111118/467(111585)	0.082468	-0.00597503	0.168462	0.0637628	LOGISTIC-BINARY	Operative procedures - OPCS4: S41.1 Primary suture of skin of head or neck NEC	100091	Health-related outcomes	2000	Hospital inpatient	2005	Summary Operations	2005	Health-related outcomes > Hospital inpatient > Summary Operations
1971	NO	N/A	41272#W572	CAT-MUL	110790/795(111585)	0.0640622	-0.00442236	0.131077	0.0637899	LOGISTIC-BINARY	Operative procedures - OPCS4: W57.2 Primary excision arthroplasty of joint NEC	100091	Health-related outcomes	2000	Hospital inpatient	2005	Summary Operations	2005	Health-related outcomes > Hospital inpatient > Summary Operations
1972	NO	N/A	22601#41213240	CAT-MUL	23604/42(23646)	-0.343676	-0.730653	-0.00192378	0.0638793	LOGISTIC-BINARY	Job coding: credit controller/supervisor	100089	Online follow-up	123	Work environment	130	Employment history	130	Online follow-up > Work environment > Employment history
1973	NO	N/A	41200#W301	CAT-MUL	111533/52(111585)	-0.298841	-0.632356	0.00130865	0.0639138	LOGISTIC-BINARY	Operative procedures - main OPCS4: W30.1 Application of external fixation to bone NEC	100091	Health-related outcomes	2000	Hospital inpatient	2005	Summary Operations	2005	Health-related outcomes > Hospital inpatient > Summary Operations
1974	NO	N/A	100560	CAT-SIN	15783	-0.108793	-0.109016	-0.10857	0.0639179	ORDERED-LOGISTIC	Other drink intake	100089	Online follow-up	100090	Diet by 24-hour recall	100104	Hot/cold beverages yesterday	100104	Online follow-up > Diet by 24-hour recall > Hot/cold beverages yesterday
1975	NO	N/A	41200#A838	CAT-MUL	111554/31(111585)	-0.408364	-0.872225	-0.00558988	0.0639447	LOGISTIC-BINARY	Operative procedures - main OPCS4: A83.8 Other specified electroconvulsive therapy	100091	Health-related outcomes	2000	Hospital inpatient	2005	Summary Operations	2005	Health-related outcomes > Hospital inpatient > Summary Operations
1976	NO	N/A	41272#A838	CAT-MUL	111554/31(111585)	-0.408364	-0.872225	-0.00558988	0.0639447	LOGISTIC-BINARY	Operative procedures - OPCS4: A83.8 Other specified electroconvulsive therapy	100091	Health-related outcomes	2000	Hospital inpatient	2005	Summary Operations	2005	Health-related outcomes > Hospital inpatient > Summary Operations
1977	NO	N/A	40006#C629	CAT-MUL	111520/65(111585)	0.207214	-0.0199623	0.419613	0.0640246	LOGISTIC-BINARY	Type of cancer: ICD10: C62.9 Testis, unspecified	100091	Health-related outcomes	100092	Cancer register	100092	Cancer register	100092	Health-related outcomes > Cancer register
1978	NO	N/A	41272#T856	CAT-MUL	111123/462(111585)	-0.0902443	-0.187345	0.00376844	0.0640842	LOGISTIC-BINARY	Operative procedures - OPCS4: T85.6 Block dissection of pelvic lymph nodes	100091	Health-related outcomes	2000	Hospital inpatient	2005	Summary Operations	2005	Health-related outcomes > Hospital inpatient > Summary Operations
1979	NO	N/A	131806	DATE	101155/10430(111585)	-0.0192118	-0.0396103	0.00107266	0.0641466	LOGISTIC-BINARY	Date L82 first reported (seborrhoeic keratosis)	2412	Health-related outcomes		First occurrences		First occurrences	2412	Health-related outcomes > First occurrences > Skin and subcutaneous tissue disorders
1980	NO	N/A	41200#V093	CAT-MUL	111536/49(111585)	-0.308609	-0.654144	0.00086188	0.0641514	LOGISTIC-BINARY	Operative procedures - main OPCS4: V09.3 Reduction of fracture of zygomatic complex of bones	100091	Health-related outcomes	2000	Hospital inpatient	2005	Summary Operations	2005	Health-related outcomes > Hospital inpatient > Summary Operations
1981	NO	N/A	41210#Z019	CAT-MUL	111367/218(111585)	0.119242	-0.00961635	0.243069	0.0641575	LOGISTIC-BINARY	Operative procedures - secondary OPCS4: Z01.9 Tissue of brain NEC	100091	Health-related outcomes	2000	Hospital inpatient	2005	Summary Operations	2005	Health-related outcomes > Hospital inpatient > Summary Operations
1982	NO	N/A	41272#Z019	CAT-MUL	111367/218(111585)	0.119242	-0.00961635	0.243069	0.0641575	LOGISTIC-BINARY	Operative procedures - OPCS4: Z01.9 Tissue of brain NEC	100091	Health-related outcomes	2000	Hospital inpatient	2005	Summary Operations	2005	Health-related outcomes > Hospital inpatient > Summary Operations
1983	NO	N/A	41210#U216	CAT-MUL	111445/140(111585)	-0.171036	-0.357984	0.00475131	0.0642962	LOGISTIC-BINARY	Operative procedures - secondary OPCS4: U21.6 Ultrasound scan NEC	100091	Health-related outcomes	2000	Hospital inpatient	2005	Summary Operations	2005	Health-related outcomes > Hospital inpatient > Summary Operations
1984	NO	N/A	20627	CAT-SIN	32074	-0.0190952	-0.0393336	0.00114324	0.0644038	ORDERED-LOGISTIC	Liking for burn of spicy foods	1039	Online follow-up		Food (and other) preferences		Food (and other) preferences	1039	Online follow-up > Food (and other) preferences
1985	NO	N/A	40006#C65	CAT-MUL	111530/55(111585)	-0.288458	-0.610635	0.00206869	0.0644144	LOGISTIC-BINARY	Type of cancer: ICD10: C65 Malignant neoplasm of renal pelvis	100091	Health-related outcomes	100092	Cancer register	100092	Cancer register	100092	Health-related outcomes > Cancer register
1986	NO	N/A	41210#K581	CAT-MUL	111566/19(111585)	-0.559189	-1.20755	-0.0195704	0.0644381	LOGISTIC-BINARY	Operative procedures - secondary OPCS4: K58.1 Percutaneous transluminal mapping of conducting system of heart NEC	100091	Health-related outcomes	2000	Hospital inpatient	2005	Summary Operations	2005	Health-related outcomes > Hospital inpatient > Summary Operations
1987	NO	N/A	41200#M668	CAT-MUL	111554/31(111585)	0.288261	-0.0323144	0.581728	0.0645223	LOGISTIC-BINARY	Operative procedures - main OPCS4: M66.8 Other specified other therapeutic endoscopic operations on outlet of male bladder	100091	Health-related outcomes	2000	Hospital inpatient	2005	Summary Operations	2005	Health-related outcomes > Hospital inpatient > Summary Operations
1988	NO	N/A	20003#1140923788	CAT-MUL	111541/24(111565)	0.325088	-0.0383131	0.655278	0.0645685	LOGISTIC-BINARY	Treatment/medication code: monomax sr 40 m/r capsule	100000	UK Biobank Assessment Centre	100071	Verbal interview	100075	Medications	100075	UK Biobank Assessment Centre > Verbal interview > Medications
1989	NO	N/A	41200#F091	CAT-MUL	111299/286(111585)	-0.115881	-0.241411	0.00451276	0.0646014	LOGISTIC-BINARY	Operative procedures - main OPCS4: F09.1 Surgical removal of impacted wisdom tooth	100091	Health-related outcomes	2000	Hospital inpatient	2005	Summary Operations	2005	Health-related outcomes > Hospital inpatient > Summary Operations
1990	NO	N/A	41200#G748	CAT-MUL	111575/10(111585)	-0.887633	-1.92263	-0.0567527	0.064731	LOGISTIC-BINARY	Operative procedures - main OPCS4: G74.8 Other specified creation of artificial opening into ileum	100091	Health-related outcomes	2000	Hospital inpatient	2005	Summary Operations	2005	Health-related outcomes > Hospital inpatient > Summary Operations
1991	NO	N/A	41210#Z624	CAT-MUL	111574/11(111585)	0.462042	-0.0619177	0.930563	0.0647395	LOGISTIC-BINARY	Operative procedures - secondary OPCS4: Z62.4 Connective tissue	100091	Health-related outcomes	2000	Hospital inpatient	2005	Summary Operations	2005	Health-related outcomes > Hospital inpatient > Summary Operations
1992	NO	N/A	41272#Z624	CAT-MUL	111574/11(111585)	0.462042	-0.0619177	0.930563	0.0647395	LOGISTIC-BINARY	Operative procedures - OPCS4: Z62.4 Connective tissue	100091	Health-related outcomes	2000	Hospital inpatient	2005	Summary Operations	2005	Health-related outcomes > Hospital inpatient > Summary Operations
1993	NO	N/A	41200#G693	CAT-MUL	111405/180(111585)	-0.14826	-0.310063	0.00511817	0.0649851	LOGISTIC-BINARY	Operative procedures - main OPCS4: G69.3 Ileectomy and anastomosis of ileum to ileum	100091	Health-related outcomes	2000	Hospital inpatient	2005	Summary Operations	2005	Health-related outcomes > Hospital inpatient > Summary Operations
1994	NO	N/A	41272#B393	CAT-MUL	111554/31(111585)	-0.412977	-0.883922	-0.00407852	0.0650158	LOGISTIC-BINARY	Operative procedures - OPCS4: B39.3 Reconstruction of breast using free deep inferior epigastric perforator flap	100091	Health-related outcomes	2000	Hospital inpatient	2005	Summary Operations	2005	Health-related outcomes > Hospital inpatient > Summary Operations
1995	NO	N/A	20277#9223	CAT-MUL	41941/216(42157)	-0.134982	-0.281948	0.00503169	0.0650273	LOGISTIC-BINARY	Job code at visit: Kitchen and catering assistants	100000	UK Biobank Assessment Centre	100071	Verbal interview	100073	Employment	100073	UK Biobank Assessment Centre > Verbal interview > Employment
1996	NO	N/A	131524	DATE	111078/507(111585)	-0.0855659	-0.177949	0.00402887	0.0652251	LOGISTIC-BINARY	Date J81 first reported (pulmonary oedema)	2410	Health-related outcomes		First occurrences		First occurrences	2410	Health-related outcomes > First occurrences > Respiratory system disorders
1997	NO	N/A	41200#H013	CAT-MUL	111568/17(111585)	-0.603874	-1.30754	-0.0218856	0.0652827	LOGISTIC-BINARY	Operative procedures - main OPCS4: H01.3 Emergency excision of normal appendix	100091	Health-related outcomes	2000	Hospital inpatient	2005	Summary Operations	2005	Health-related outcomes > Hospital inpatient > Summary Operations
1998	NO	N/A	20600	CAT-SIN	34009	-0.018298	-0.0377429	0.00114687	0.065306	ORDERED-LOGISTIC	Liking for adding salt to foods	1039	Online follow-up		Food (and other) preferences		Food (and other) preferences	1039	Online follow-up > Food (and other) preferences
1999	NO	N/A	6536-4	CAT-SIN	5027/7578	-999	-999	-999	0.0653876	MULTINOMIAL-LOGISTIC	Word associated with "tiny"	100000	UK Biobank Assessment Centre	100026	Cognitive function	506	Paired associate learning	506	UK Biobank Assessment Centre > Cognitive function > Paired associate learning
2000	NO	N/A	41272#T023	CAT-MUL	111572/13(111585)	0.426008	-0.0568334	0.858681	0.0654104	LOGISTIC-BINARY	Operative procedures - OPCS4: T02.3 Insertion of prosthesis into chest wall NEC	100091	Health-related outcomes	2000	Hospital inpatient	2005	Summary Operations	2005	Health-related outcomes > Hospital inpatient > Summary Operations
2001	NO	N/A	40006#C910	CAT-MUL	111569/16(111585)	0.384793	-0.0506528	0.775708	0.0656227	LOGISTIC-BINARY	Type of cancer: ICD10: C91.0 Acute lymphoblastic leukaemia	100091	Health-related outcomes	100092	Cancer register	100092	Cancer register	100092	Health-related outcomes > Cancer register
2002	NO	N/A	22601#42133423	CAT-MUL	23460/186(23646)	0.129099	-0.0114212	0.263714	0.0656252	LOGISTIC-BINARY	Job coding: school secretary, clerical assistant, school registry assistant	100089	Online follow-up	123	Work environment	130	Employment history	130	Online follow-up > Work environment > Employment history
2003	NO	N/A	41210#K512	CAT-MUL	111461/124(111585)	0.153206	-0.014246	0.312362	0.065632	LOGISTIC-BINARY	Operative procedures - secondary OPCS4: K51.2 Intravascular ultrasound of coronary artery	100091	Health-related outcomes	2000	Hospital inpatient	2005	Summary Operations	2005	Health-related outcomes > Hospital inpatient > Summary Operations
2004	NO	N/A	20111#9	CAT-MUL	70971/8674(79645)	-0.0211388	-0.0437178	0.00130521	0.0656768	LOGISTIC-BINARY	Illnesses of siblings: Diabetes	100000	UK Biobank Assessment Centre	100025	Touchscreen	100034	Family history	100034	UK Biobank Assessment Centre > Touchscreen > Family history
2005	NO	N/A	41272#L133	CAT-MUL	111430/155(111585)	-0.160122	-0.335738	0.00562674	0.0657232	LOGISTIC-BINARY	Operative procedures - OPCS4: L13.3 Arteriography of pulmonary artery	100091	Health-related outcomes	2000	Hospital inpatient	2005	Summary Operations	2005	Health-related outcomes > Hospital inpatient > Summary Operations
2006	NO	N/A	41272#V011	CAT-MUL	111569/16(111585)	-0.622316	-1.34909	-0.0220865	0.0658076	LOGISTIC-BINARY	Operative procedures - OPCS4: V01.1 Cranioplasty using prosthesis	100091	Health-related outcomes	2000	Hospital inpatient	2005	Summary Operations	2005	Health-related outcomes > Hospital inpatient > Summary Operations
2007	NO	N/A	23310	CONTINUOUS	7676	-0.0161383	-0.0333393	0.00106261	0.0659281	LINEAR	Ribs BMC (bone mineral content)	100000	UK Biobank Assessment Centre	100003	Imaging	103	DXA assessment	125	UK Biobank Assessment Centre > Imaging > DXA assessment > Bone size, mineral and density by DXA
2008	NO	N/A	20199#1140873548	CAT-MUL	7986/11(7997)	0.464123	-0.0635402	0.939732	0.0659932	LOGISTIC-BINARY	Antibiotic codes for last 3 months: oxytetracycline	100000	UK Biobank Assessment Centre	100071	Verbal interview	100075	Medications	100075	UK Biobank Assessment Centre > Verbal interview > Medications
2009	NO	N/A	41200#S078	CAT-MUL	111535/50(111585)	0.232391	-0.0254976	0.47155	0.066054	LOGISTIC-BINARY	Operative procedures - main OPCS4: S07.8 Other specified photodynamic therapy of skin	100091	Health-related outcomes	2000	Hospital inpatient	2005	Summary Operations	2005	Health-related outcomes > Hospital inpatient > Summary Operations
2010	NO	N/A	20003#1141153172	CAT-MUL	111546/19(111565)	-0.560029	-1.2122	-0.015347	0.0661728	LOGISTIC-BINARY	Treatment/medication code: asmasal 100micrograms spacehaler	100000	UK Biobank Assessment Centre	100071	Verbal interview	100075	Medications	100075	UK Biobank Assessment Centre > Verbal interview > Medications
2011	NO	N/A	20004#1453	CAT-MUL	111314/251(111565)	0.109917	-0.0096449	0.225038	0.0662043	LOGISTIC-BINARY	Operation code: splenectomy	100000	UK Biobank Assessment Centre	100071	Verbal interview	100076	Operations	100076	UK Biobank Assessment Centre > Verbal interview > Operations
2012	NO	N/A	41210#Y022	CAT-MUL	110306/1279(111585)	0.0503415	-0.00384052	0.1036	0.0662222	LOGISTIC-BINARY	Operative procedures - secondary OPCS4: Y02.2 Insertion of prosthesis into organ NOC	100091	Health-related outcomes	2000	Hospital inpatient	2005	Summary Operations	2005	Health-related outcomes > Hospital inpatient > Summary Operations
2013	NO	N/A	41272#Y022	CAT-MUL	110306/1279(111585)	0.0503415	-0.00384052	0.1036	0.0662222	LOGISTIC-BINARY	Operative procedures - OPCS4: Y02.2 Insertion of prosthesis into organ NOC	100091	Health-related outcomes	2000	Hospital inpatient	2005	Summary Operations	2005	Health-related outcomes > Hospital inpatient > Summary Operations
2014	NO	N/A	20110#101	CAT-MUL	22802/78801(101603)	0.0138784	-0.0009093	0.0287077	0.066226	LOGISTIC-BINARY	Illnesses of mother	100000	UK Biobank Assessment Centre	100025	Touchscreen	100034	Family history	100034	UK Biobank Assessment Centre > Touchscreen > Family history
2015	NO	N/A	90049	CONTINUOUS	20923	0.0128942	-0.000864364	0.0266527	0.0662333	LINEAR	Average acceleration 22:00 - 22:59	100088	Additional exposures	1008	Physical activity measurement	1009	Acceleration averages	1009	Additional exposures > Physical activity measurement > Acceleration averages
2016	NO	N/A	41210#P311	CAT-MUL	111566/19(111585)	-0.56269	-1.21864	-0.015378	0.0663028	LOGISTIC-BINARY	Operative procedures - secondary OPCS4: P31.1 Culdoplasty	100091	Health-related outcomes	2000	Hospital inpatient	2005	Summary Operations	2005	Health-related outcomes > Hospital inpatient > Summary Operations
2017	NO	N/A	41272#P311	CAT-MUL	111566/19(111585)	-0.56269	-1.21864	-0.015378	0.0663028	LOGISTIC-BINARY	Operative procedures - OPCS4: P31.1 Culdoplasty	100091	Health-related outcomes	2000	Hospital inpatient	2005	Summary Operations	2005	Health-related outcomes > Hospital inpatient > Summary Operations
2018	NO	N/A	22601#41313427	CAT-MUL	23632/14(23646)	-0.702351	-1.52431	-0.0305375	0.0663095	LOGISTIC-BINARY	Job coding: filing clerk, records assistant/clerk, technical clerk	100089	Online follow-up	123	Work environment	130	Employment history	130	Online follow-up > Work environment > Employment history
2019	NO	N/A	20539	CAT-SIN	7266	-0.0422061	-0.087234	0.00282173	0.06632	ORDERED-LOGISTIC	Frequency of inability to stop worrying during worst period of anxiety	100089	Online follow-up	136	Mental health	140	Anxiety	140	Online follow-up > Mental health > Anxiety
2020	NO	N/A	24006	CONTINUOUS	102957	-0.00568179	-0.0117465	0.000382919	0.0663257	LINEAR	Particulate matter air pollution (pm2.5); 2010	100088	Additional exposures	113	Local environment	114	Residential air pollution	114	Additional exposures > Local environment > Residential air pollution
2021	NO	N/A	131780	DATE	111558/27(111585)	-0.444153	-0.955781	-0.00473332	0.0663824	LOGISTIC-BINARY	Date L64 first reported (androgenic alopecia)	2412	Health-related outcomes		First occurrences		First occurrences	2412	Health-related outcomes > First occurrences > Skin and subcutaneous tissue disorders
2022	NO	N/A	41210#L791	CAT-MUL	111541/44(111585)	-0.326058	-0.695421	0.00258903	0.0664048	LOGISTIC-BINARY	Operative procedures - secondary OPCS4: L79.1 Insertion of filter into vena cava	100091	Health-related outcomes	2000	Hospital inpatient	2005	Summary Operations	2005	Health-related outcomes > Hospital inpatient > Summary Operations
2023	NO	N/A	41210#A689	CAT-MUL	111575/10(111585)	-0.885156	-1.93092	-0.0570529	0.066406	LOGISTIC-BINARY	Operative procedures - secondary OPCS4: A68.9 Unspecified other release of peripheral nerve	100091	Health-related outcomes	2000	Hospital inpatient	2005	Summary Operations	2005	Health-related outcomes > Hospital inpatient > Summary Operations
2024	NO	N/A	41272#E143	CAT-MUL	111554/31(111585)	-0.403057	-0.864918	-0.00166756	0.0664331	LOGISTIC-BINARY	Operative procedures - OPCS4: E14.3 External ethmoidectomy	100091	Health-related outcomes	2000	Hospital inpatient	2005	Summary Operations	2005	Health-related outcomes > Hospital inpatient > Summary Operations
2025	NO	N/A	41272#P238	CAT-MUL	111565/20(111585)	0.35417	-0.0458286	0.71661	0.0667201	LOGISTIC-BINARY	Operative procedures - OPCS4: P23.8 Other specified other repair of prolapse of vagina	100091	Health-related outcomes	2000	Hospital inpatient	2005	Summary Operations	2005	Health-related outcomes > Hospital inpatient > Summary Operations
2026	NO	N/A	41272#C457	CAT-MUL	111565/20(111585)	-0.536335	-1.1621	-0.0125469	0.0668008	LOGISTIC-BINARY	Operative procedures - OPCS4: C45.7 Debridement of lesion of cornea	100091	Health-related outcomes	2000	Hospital inpatient	2005	Summary Operations	2005	Health-related outcomes > Hospital inpatient > Summary Operations
2027	NO	N/A	20004#1069	CAT-MUL	111299/266(111565)	0.106589	-0.00956194	0.218564	0.0668677	LOGISTIC-BINARY	Operation code: heart surgery	100000	UK Biobank Assessment Centre	100071	Verbal interview	100076	Operations	100076	UK Biobank Assessment Centre > Verbal interview > Operations
2028	NO	N/A	41210#J031	CAT-MUL	111566/19(111585)	-0.556033	-1.20655	-0.0141929	0.0669709	LOGISTIC-BINARY	Operative procedures - secondary OPCS4: J03.1 Excision of lesion of liver NEC	100091	Health-related outcomes	2000	Hospital inpatient	2005	Summary Operations	2005	Health-related outcomes > Hospital inpatient > Summary Operations
2029	NO	N/A	25853	CONTINUOUS	7106	0.020299	-0.00142378	0.0420217	0.0670211	LINEAR	Volume of grey matter in Lingual Gyrus (right)	1101	UK Biobank Assessment Centre		Imaging		Imaging	1101	UK Biobank Assessment Centre > Imaging > Brain MRI > T1 structural brain MRI > Regional grey matter volumes (FAST)
2030	NO	N/A	41272#P248	CAT-MUL	111564/21(111585)	0.344763	-0.0453507	0.697075	0.0670367	LOGISTIC-BINARY	Operative procedures - OPCS4: P24.8 Other specified repair of vault of vagina	100091	Health-related outcomes	2000	Hospital inpatient	2005	Summary Operations	2005	Health-related outcomes > Hospital inpatient > Summary Operations
2031	NO	N/A	20004#1449	CAT-MUL	111374/191(111565)	0.124497	-0.0116941	0.255005	0.0670557	LOGISTIC-BINARY	Operation code: oesophageal surgery	100000	UK Biobank Assessment Centre	100071	Verbal interview	100076	Operations	100076	UK Biobank Assessment Centre > Verbal interview > Operations
2032	NO	N/A	42015-0	CAT-SIN	11300/15614	-999	-999	-999	0.0671127	MULTINOMIAL-LOGISTIC	Source of asthma report	100091	Health-related outcomes	42	Algorithmically-defined outcomes	45	Asthma outcomes	45	Health-related outcomes > Algorithmically-defined outcomes > Asthma outcomes
2033	NO	N/A	20003#1140917394	CAT-MUL	111537/28(111565)	0.299916	-0.0377885	0.60767	0.0671824	LOGISTIC-BINARY	Treatment/medication code: diclomax sr 75mg m/r capsule	100000	UK Biobank Assessment Centre	100071	Verbal interview	100075	Medications	100075	UK Biobank Assessment Centre > Verbal interview > Medications
2034	NO	N/A	131162	DATE	111568/17(111585)	-0.600092	-1.30541	-0.0185031	0.0672064	LOGISTIC-BINARY	Date H22 first reported (disorders of iris and ciliary body in diseases classified elsewhere)	2407	Health-related outcomes		First occurrences		First occurrences	2407	Health-related outcomes > First occurrences > Eye and adnexa disorders
2035	NO	N/A	41200#T452	CAT-MUL	111545/40(111585)	-0.345205	-0.738691	0.00289411	0.0673651	LOGISTIC-BINARY	Operative procedures - main OPCS4: T45.2 Image controlled percutaneous drainage of pelvic abscess	100091	Health-related outcomes	2000	Hospital inpatient	2005	Summary Operations	2005	Health-related outcomes > Hospital inpatient > Summary Operations
2036	NO	N/A	41200#L621	CAT-MUL	111572/13(111585)	0.414991	-0.0614889	0.837812	0.0674982	LOGISTIC-BINARY	Operative procedures - main OPCS4: L62.1 Repair of femoral artery NEC	100091	Health-related outcomes	2000	Hospital inpatient	2005	Summary Operations	2005	Health-related outcomes > Hospital inpatient > Summary Operations
2037	NO	N/A	41272#H532	CAT-MUL	111572/13(111585)	0.423537	-0.0593973	0.858303	0.0675506	LOGISTIC-BINARY	Operative procedures - OPCS4: H53.2 Forced manual dilation of anus for haemorrhoid	100091	Health-related outcomes	2000	Hospital inpatient	2005	Summary Operations	2005	Health-related outcomes > Hospital inpatient > Summary Operations
2038	NO	N/A	20003#1140883968	CAT-MUL	111497/68(111565)	-0.253093	-0.537357	0.00637321	0.0675693	LOGISTIC-BINARY	Treatment/medication code: carmellose	100000	UK Biobank Assessment Centre	100071	Verbal interview	100075	Medications	100075	UK Biobank Assessment Centre > Verbal interview > Medications
2039	NO	N/A	120087	INTEGER	15922	-0.027406	-0.0568097	0.00199764	0.0675727	ORDERED-LOGISTIC	Scale of pain that bothers most at its least in the last 24 hours	154	Online follow-up		Experience of pain		Experience of pain	154	Online follow-up > Experience of pain
2040	NO	N/A	41272#W069	CAT-MUL	111560/25(111585)	-0.464406	-1.00335	-0.00429127	0.0676429	LOGISTIC-BINARY	Operative procedures - OPCS4: W06.9 Unspecified total excision of bone	100091	Health-related outcomes	2000	Hospital inpatient	2005	Summary Operations	2005	Health-related outcomes > Hospital inpatient > Summary Operations
2041	NO	N/A	41200#E243	CAT-MUL	111541/44(111585)	0.244797	-0.0291189	0.497898	0.0677509	LOGISTIC-BINARY	Operative procedures - main OPCS4: E24.3 Endoscopic operations on pharyngeal pouch	100091	Health-related outcomes	2000	Hospital inpatient	2005	Summary Operations	2005	Health-related outcomes > Hospital inpatient > Summary Operations
2042	NO	N/A	41272#E243	CAT-MUL	111541/44(111585)	0.244797	-0.0291189	0.497898	0.0677509	LOGISTIC-BINARY	Operative procedures - OPCS4: E24.3 Endoscopic operations on pharyngeal pouch	100091	Health-related outcomes	2000	Hospital inpatient	2005	Summary Operations	2005	Health-related outcomes > Hospital inpatient > Summary Operations
2043	NO	N/A	41200#S051	CAT-MUL	111313/272(111585)	-0.117575	-0.24649	0.00596684	0.0677688	LOGISTIC-BINARY	Operative procedures - main OPCS4: S05.1 Microscopically controlled excision of lesion of skin of head or neck using fresh tissue technique	100091	Health-related outcomes	2000	Hospital inpatient	2005	Summary Operations	2005	Health-related outcomes > Hospital inpatient > Summary Operations
2044	NO	N/A	41272#K624	CAT-MUL	111553/32(111585)	-0.393628	-0.846508	0.00100232	0.0678411	LOGISTIC-BINARY	Operative procedures - OPCS4: K62.4 Percutaneous transluminal internal cardioversion NEC	100091	Health-related outcomes	2000	Hospital inpatient	2005	Summary Operations	2005	Health-related outcomes > Hospital inpatient > Summary Operations
2045	NO	N/A	41272#A549	CAT-MUL	111575/10(111585)	0.472491	-0.0710142	0.957373	0.0678769	LOGISTIC-BINARY	Operative procedures - OPCS4: A54.9 Unspecified therapeutic spinal puncture	100091	Health-related outcomes	2000	Hospital inpatient	2005	Summary Operations	2005	Health-related outcomes > Hospital inpatient > Summary Operations
2046	NO	N/A	41210#Y115	CAT-MUL	111569/16(111585)	0.380833	-0.0535192	0.771323	0.067916	LOGISTIC-BINARY	Operative procedures - secondary OPCS4: Y11.5 Ultrasonic destruction of organ NOC	100091	Health-related outcomes	2000	Hospital inpatient	2005	Summary Operations	2005	Health-related outcomes > Hospital inpatient > Summary Operations
2047	NO	N/A	41272#Y115	CAT-MUL	111569/16(111585)	0.380833	-0.0535192	0.771323	0.067916	LOGISTIC-BINARY	Operative procedures - OPCS4: Y11.5 Ultrasonic destruction of organ NOC	100091	Health-related outcomes	2000	Hospital inpatient	2005	Summary Operations	2005	Health-related outcomes > Hospital inpatient > Summary Operations
2048	NO	N/A	22611#2	CAT-MUL	19577/3732(23309)	-0.0330387	-0.0686813	0.00229235	0.0680173	LOGISTIC-BINARY	Workplace had a lot of cigarette smoke from other people smoking	100089	Online follow-up	123	Work environment	130	Employment history	130	Online follow-up > Work environment > Employment history
2049	NO	N/A	20003#1140874852	CAT-MUL	111233/332(111565)	0.0963503	-0.00890965	0.198214	0.0680869	LOGISTIC-BINARY	Treatment/medication code: thyroxine sodium	100000	UK Biobank Assessment Centre	100071	Verbal interview	100075	Medications	100075	UK Biobank Assessment Centre > Verbal interview > Medications
2050	NO	N/A	20003#1140928338	CAT-MUL	111543/22(111565)	0.335264	-0.045197	0.679854	0.0681427	LOGISTIC-BINARY	Treatment/medication code: requip 0.25mg tablet	100000	UK Biobank Assessment Centre	100071	Verbal interview	100075	Medications	100075	UK Biobank Assessment Centre > Verbal interview > Medications
2051	NO	N/A	21031	CAT-SIN	16222	-0.0273366	-0.0567215	0.00204822	0.0681715	ORDERED-LOGISTIC	Stools looser when abdominal discomfort/pain started	100089	Online follow-up	153	Digestive health	153	Digestive health	153	Online follow-up > Digestive health
2052	NO	N/A	20003#1140925806	CAT-MUL	111546/19(111565)	0.355064	-0.0486439	0.720033	0.0681995	LOGISTIC-BINARY	Treatment/medication code: aceclofenac	100000	UK Biobank Assessment Centre	100071	Verbal interview	100075	Medications	100075	UK Biobank Assessment Centre > Verbal interview > Medications
2053	NO	N/A	41272#P246	CAT-MUL	111565/20(111585)	0.34934	-0.0477272	0.708368	0.0682026	LOGISTIC-BINARY	Operative procedures - OPCS4: P24.6 Repair of vault of vagina with mesh using vaginal approach	100091	Health-related outcomes	2000	Hospital inpatient	2005	Summary Operations	2005	Health-related outcomes > Hospital inpatient > Summary Operations
2054	NO	N/A	41210#E491	CAT-MUL	111524/61(111585)	0.210574	-0.0242337	0.429582	0.0682664	LOGISTIC-BINARY	Operative procedures - secondary OPCS4: E49.1 Diagnostic fibreoptic endoscopic examination of lower respiratory tract and biopsy of lesion of lower respiratory tract	100091	Health-related outcomes	2000	Hospital inpatient	2005	Summary Operations	2005	Health-related outcomes > Hospital inpatient > Summary Operations
2055	NO	N/A	41210#Q082	CAT-MUL	111570/15(111585)	0.401233	-0.0577518	0.812529	0.0682861	LOGISTIC-BINARY	Operative procedures - secondary OPCS4: Q08.2 Vaginal hysterectomy and excision of periuterine tissue NEC	100091	Health-related outcomes	2000	Hospital inpatient	2005	Summary Operations	2005	Health-related outcomes > Hospital inpatient > Summary Operations
2056	NO	N/A	41200#S446	CAT-MUL	111558/27(111585)	-0.437198	-0.944788	-0.00165879	0.0683432	LOGISTIC-BINARY	Operative procedures - main OPCS4: S44.6 Removal of inorganic foreign body from skin NEC	100091	Health-related outcomes	2000	Hospital inpatient	2005	Summary Operations	2005	Health-related outcomes > Hospital inpatient > Summary Operations
2057	NO	N/A	41200#H568	CAT-MUL	111371/214(111585)	-0.133265	-0.280142	0.00666398	0.0683663	LOGISTIC-BINARY	Operative procedures - main OPCS4: H56.8 Other specified other operations on anus	100091	Health-related outcomes	2000	Hospital inpatient	2005	Summary Operations	2005	Health-related outcomes > Hospital inpatient > Summary Operations
2058	NO	N/A	41200#L843	CAT-MUL	111571/14(111585)	-0.684	-1.49322	-0.0240951	0.0684351	LOGISTIC-BINARY	Operative procedures - main OPCS4: L84.3 Combined operations on primary long and short saphenous vein	100091	Health-related outcomes	2000	Hospital inpatient	2005	Summary Operations	2005	Health-related outcomes > Hospital inpatient > Summary Operations
2059	NO	N/A	41272#W068	CAT-MUL	110964/621(111585)	-0.0764525	-0.159852	0.00469436	0.0684895	LOGISTIC-BINARY	Operative procedures - OPCS4: W06.8 Other specified total excision of bone	100091	Health-related outcomes	2000	Hospital inpatient	2005	Summary Operations	2005	Health-related outcomes > Hospital inpatient > Summary Operations
2060	NO	N/A	41200#G584	CAT-MUL	111546/39(111585)	0.257953	-0.0320993	0.525086	0.0685744	LOGISTIC-BINARY	Operative procedures - main OPCS4: G58.4 Partial jejunectomy and anastomosis of jejunum to ileum	100091	Health-related outcomes	2000	Hospital inpatient	2005	Summary Operations	2005	Health-related outcomes > Hospital inpatient > Summary Operations
2061	NO	N/A	22617#6213	CAT-MUL	23616/30(23646)	-0.415015	-0.895555	0.000229432	0.0686007	LOGISTIC-BINARY	Job code - historical: Travel and tour guides	100089	Online follow-up	123	Work environment	130	Employment history	130	Online follow-up > Work environment > Employment history
2062	NO	N/A	41200#C275	CAT-MUL	111556/29(111585)	-0.41817	-0.902194	0.000430206	0.0686133	LOGISTIC-BINARY	Operative procedures - main OPCS4: C27.5 Probing of nasolacrimal duct NEC	100091	Health-related outcomes	2000	Hospital inpatient	2005	Summary Operations	2005	Health-related outcomes > Hospital inpatient > Summary Operations
2063	NO	N/A	41272#W889	CAT-MUL	111493/92(111585)	-0.211601	-0.448446	0.00771773	0.0686266	LOGISTIC-BINARY	Operative procedures - OPCS4: W88.9 Unspecified diagnostic endoscopic examination of other joint	100091	Health-related outcomes	2000	Hospital inpatient	2005	Summary Operations	2005	Health-related outcomes > Hospital inpatient > Summary Operations
2064	NO	N/A	22609#1	CAT-MUL	15330/8080(23410)	-0.0253586	-0.0527071	0.00190295	0.0687054	LOGISTIC-BINARY	Workplace very dusty	100089	Online follow-up	123	Work environment	130	Employment history	130	Online follow-up > Work environment > Employment history
2065	NO	N/A	3761	INTEGER	17459	-0.0137349	-0.0285241	0.00105431	0.0687204	LINEAR	Age hay fever, rhinitis or eczema diagnosed	100000	UK Biobank Assessment Centre	100025	Touchscreen	100036	Health and medical history	100044	UK Biobank Assessment Centre > Touchscreen > Health and medical history > Medical conditions
2066	NO	N/A	41210#A521	CAT-MUL	111482/103(111585)	-0.198734	-0.420794	0.00784406	0.0687907	LOGISTIC-BINARY	Operative procedures - secondary OPCS4: A52.1 Therapeutic lumbar epidural injection	100091	Health-related outcomes	2000	Hospital inpatient	2005	Summary Operations	2005	Health-related outcomes > Hospital inpatient > Summary Operations
2067	NO	N/A	41200#G543	CAT-MUL	111570/15(111585)	-0.650775	-1.4242	-0.0215052	0.0688898	LOGISTIC-BINARY	Operative procedures - main OPCS4: G54.3 Endoscopic insertion of tubal prosthesis into duodenum	100091	Health-related outcomes	2000	Hospital inpatient	2005	Summary Operations	2005	Health-related outcomes > Hospital inpatient > Summary Operations
2068	NO	N/A	40006#D333	CAT-MUL	111517/68(111585)	-0.250398	-0.532974	0.00767293	0.068945	LOGISTIC-BINARY	Type of cancer: ICD10: D33.3 Cranial nerves	100091	Health-related outcomes	100092	Cancer register	100092	Cancer register	100092	Health-related outcomes > Cancer register
2069	NO	N/A	120110	CAT-SIN	30798	0.0295268	-0.00218573	0.0612392	0.0689964	ORDERED-LOGISTIC	Trouble concentrating over the last two weeks	154	Online follow-up		Experience of pain		Experience of pain	154	Online follow-up > Experience of pain
2070	NO	N/A	41200#C654	CAT-MUL	111568/17(111585)	-0.595963	-1.30139	-0.0143056	0.0691399	LOGISTIC-BINARY	Operative procedures - main OPCS4: C65.4 Removal of releasable suture following glaucoma surgery	100091	Health-related outcomes	2000	Hospital inpatient	2005	Summary Operations	2005	Health-related outcomes > Hospital inpatient > Summary Operations
2071	NO	N/A	41210#M151	CAT-MUL	111514/71(111585)	-0.24454	-0.520677	0.00794006	0.0692863	LOGISTIC-BINARY	Operative procedures - secondary OPCS4: M15.1 Nephrostomography	100091	Health-related outcomes	2000	Hospital inpatient	2005	Summary Operations	2005	Health-related outcomes > Hospital inpatient > Summary Operations
2072	NO	N/A	20717	CAT-SIN	30825	-0.0190522	-0.0396097	0.00150521	0.0693456	ORDERED-LOGISTIC	Liking for salty pretzels	1039	Online follow-up		Food (and other) preferences		Food (and other) preferences	1039	Online follow-up > Food (and other) preferences
2073	NO	N/A	21021	CONTINUOUS	39867	-0.00896922	-0.0186522	0.000713779	0.0694483	LINEAR	Pulse wave Arterial Stiffness index	100000	UK Biobank Assessment Centre	100006	Physical measures	100007	Arterial stiffness	100007	UK Biobank Assessment Centre > Physical measures > Arterial stiffness
2074	NO	N/A	41272#A399	CAT-MUL	111560/25(111585)	0.313091	-0.0434423	0.636469	0.0695281	LOGISTIC-BINARY	Operative procedures - OPCS4: A39.9 Unspecified repair of dura	100091	Health-related outcomes	2000	Hospital inpatient	2005	Summary Operations	2005	Health-related outcomes > Hospital inpatient > Summary Operations
2075	NO	N/A	132022	DATE	109055/2530(111585)	-0.0371512	-0.0775332	0.00271116	0.0695316	LOGISTIC-BINARY	Date N13 first reported (obstructive and reflux uropathy)	2414	Health-related outcomes		First occurrences		First occurrences	2414	Health-related outcomes > First occurrences > Genitourinary system disorders
2076	NO	N/A	22601#53192534	CAT-MUL	23617/29(23646)	0.287189	-0.0399477	0.583989	0.0696462	LOGISTIC-BINARY	Job coding: builder, building contractor	100089	Online follow-up	123	Work environment	130	Employment history	130	Online follow-up > Work environment > Employment history
2077	NO	N/A	41272#F058	CAT-MUL	111570/15(111585)	0.396972	-0.0590448	0.806663	0.069651	LOGISTIC-BINARY	Operative procedures - OPCS4: F05.8 Other specified other repair of lip	100091	Health-related outcomes	2000	Hospital inpatient	2005	Summary Operations	2005	Health-related outcomes > Hospital inpatient > Summary Operations
2078	NO	N/A	41200#N271	CAT-MUL	111521/64(111585)	-0.257848	-0.550259	0.00800465	0.0696861	LOGISTIC-BINARY	Operative procedures - main OPCS4: N27.1 Excision of lesion of penis	100091	Health-related outcomes	2000	Hospital inpatient	2005	Summary Operations	2005	Health-related outcomes > Hospital inpatient > Summary Operations
2079	NO	N/A	20512	CAT-SIN	30220	0.0319896	-0.00243462	0.0664138	0.0696967	ORDERED-LOGISTIC	Recent feelings of foreboding	100089	Online follow-up	136	Mental health	140	Anxiety	140	Online follow-up > Mental health > Anxiety
2080	NO	N/A	41272#F161	CAT-MUL	111546/39(111585)	-0.345418	-0.743254	0.00571814	0.0698715	LOGISTIC-BINARY	Operative procedures - OPCS4: F16.1 Drainage of abscess of alveolus of tooth	100091	Health-related outcomes	2000	Hospital inpatient	2005	Summary Operations	2005	Health-related outcomes > Hospital inpatient > Summary Operations
2081	NO	N/A	20004#1573	CAT-MUL	111512/53(111565)	0.223979	-0.0277513	0.45802	0.0699232	LOGISTIC-BINARY	Operation code: surgery for pyloric stenosis	100000	UK Biobank Assessment Centre	100071	Verbal interview	100076	Operations	100076	UK Biobank Assessment Centre > Verbal interview > Operations
2082	NO	N/A	40006#C482	CAT-MUL	111531/54(111585)	0.223565	-0.0275865	0.457306	0.0699642	LOGISTIC-BINARY	Type of cancer: ICD10: C48.2 Peritoneum, unspecified	100091	Health-related outcomes	100092	Cancer register	100092	Cancer register	100092	Health-related outcomes > Cancer register
2083	NO	N/A	25851	CONTINUOUS	7106	-0.021619	-0.0450134	0.00177535	0.0701003	LINEAR	Volume of grey matter in Parahippocampal Gyrus, posterior division (right)	1101	UK Biobank Assessment Centre		Imaging		Imaging	1101	UK Biobank Assessment Centre > Imaging > Brain MRI > T1 structural brain MRI > Regional grey matter volumes (FAST)
2084	NO	N/A	41210#Z769	CAT-MUL	111248/337(111585)	0.0943971	-0.00957229	0.194997	0.0703367	LOGISTIC-BINARY	Operative procedures - secondary OPCS4: Z76.9 Femur NEC	100091	Health-related outcomes	2000	Hospital inpatient	2005	Summary Operations	2005	Health-related outcomes > Hospital inpatient > Summary Operations
2085	NO	N/A	41272#Z769	CAT-MUL	111248/337(111585)	0.0943971	-0.00957229	0.194997	0.0703367	LOGISTIC-BINARY	Operative procedures - OPCS4: Z76.9 Femur NEC	100091	Health-related outcomes	2000	Hospital inpatient	2005	Summary Operations	2005	Health-related outcomes > Hospital inpatient > Summary Operations
2086	NO	N/A	23059	CAT-SIN	2020/173(2193)	0.139741	-0.0144122	0.28872	0.0703526	LOGISTIC-BINARY	KSHV seropositivity for Kaposi's Sarcoma-Associated Herpesvirus	100078	Biological samples	100079	Assay results	100080	Blood assays	51428	Biological samples > Assay results > Blood assays > Infectious Diseases
2087	NO	N/A	41210#Z367	CAT-MUL	111569/16(111585)	0.378887	-0.0583054	0.769424	0.0703681	LOGISTIC-BINARY	Operative procedures - secondary OPCS4: Z36.7 Brachiocephalic artery	100091	Health-related outcomes	2000	Hospital inpatient	2005	Summary Operations	2005	Health-related outcomes > Hospital inpatient > Summary Operations
2088	NO	N/A	41272#Z367	CAT-MUL	111569/16(111585)	0.378887	-0.0583054	0.769424	0.0703681	LOGISTIC-BINARY	Operative procedures - OPCS4: Z36.7 Brachiocephalic artery	100091	Health-related outcomes	2000	Hospital inpatient	2005	Summary Operations	2005	Health-related outcomes > Hospital inpatient > Summary Operations
2089	NO	N/A	23480	CONTINUOUS	62641	-0.00718812	-0.0149751	0.000598901	0.0704158	LINEAR	Glycoprotein Acetyls	220	Biological samples		Blood assays		Blood assays	220	Biological samples > Blood assays > NMR metabolomics
2090	NO	N/A	41210#Z518	CAT-MUL	111566/19(111585)	0.351941	-0.0524853	0.715633	0.0704403	LOGISTIC-BINARY	Operative procedures - secondary OPCS4: Z51.8 Specified nail NEC	100091	Health-related outcomes	2000	Hospital inpatient	2005	Summary Operations	2005	Health-related outcomes > Hospital inpatient > Summary Operations
2091	NO	N/A	41272#Z518	CAT-MUL	111566/19(111585)	0.351941	-0.0524853	0.715633	0.0704403	LOGISTIC-BINARY	Operative procedures - OPCS4: Z51.8 Specified nail NEC	100091	Health-related outcomes	2000	Hospital inpatient	2005	Summary Operations	2005	Health-related outcomes > Hospital inpatient > Summary Operations
2092	NO	N/A	22601#24312597	CAT-MUL	23528/118(23646)	-0.182503	-0.387502	0.00843886	0.0704466	LOGISTIC-BINARY	Job coding: architect, landscape architect/designer, structural designer	100089	Online follow-up	123	Work environment	130	Employment history	130	Online follow-up > Work environment > Employment history
2093	NO	N/A	41210#C473	CAT-MUL	111574/11(111585)	-0.796298	-1.74659	-0.0311831	0.0704599	LOGISTIC-BINARY	Operative procedures - secondary OPCS4: C47.3 Removal of suture from cornea	100091	Health-related outcomes	2000	Hospital inpatient	2005	Summary Operations	2005	Health-related outcomes > Hospital inpatient > Summary Operations
2094	NO	N/A	23274	INTEGER	6612	-0.0202658	-0.0422286	0.00169693	0.0705181	LINEAR	Legs fat mass	100000	UK Biobank Assessment Centre	100003	Imaging	103	DXA assessment	124	UK Biobank Assessment Centre > Imaging > DXA assessment > Body composition by DXA
2095	NO	N/A	20488	CAT-SIN	30394	-0.0308903	-0.064494	0.00271339	0.0705733	ORDERED-LOGISTIC	Physically abused by family as a child	100089	Online follow-up	136	Mental health	145	Traumatic events	145	Online follow-up > Mental health > Traumatic events
2096	NO	N/A	41272#A701	CAT-MUL	111532/53(111585)	0.224714	-0.0284545	0.460124	0.0706382	LOGISTIC-BINARY	Operative procedures - OPCS4: A70.1 Implantation of neurostimulator into peripheral nerve	100091	Health-related outcomes	2000	Hospital inpatient	2005	Summary Operations	2005	Health-related outcomes > Hospital inpatient > Summary Operations
2097	NO	N/A	41210#Z164	CAT-MUL	111412/173(111585)	-0.148051	-0.313081	0.00822589	0.0706554	LOGISTIC-BINARY	Operative procedures - secondary OPCS4: Z16.4 Eyelid	100091	Health-related outcomes	2000	Hospital inpatient	2005	Summary Operations	2005	Health-related outcomes > Hospital inpatient > Summary Operations
2098	NO	N/A	41272#Z164	CAT-MUL	111412/173(111585)	-0.148051	-0.313081	0.00822589	0.0706554	LOGISTIC-BINARY	Operative procedures - OPCS4: Z16.4 Eyelid	100091	Health-related outcomes	2000	Hospital inpatient	2005	Summary Operations	2005	Health-related outcomes > Hospital inpatient > Summary Operations
2099	NO	N/A	41210#X322	CAT-MUL	111573/12(111585)	-0.758466	-1.66819	-0.029012	0.0707133	LOGISTIC-BINARY	Operative procedures - secondary OPCS4: X32.2 Exchange of plasma (single)	100091	Health-related outcomes	2000	Hospital inpatient	2005	Summary Operations	2005	Health-related outcomes > Hospital inpatient > Summary Operations
2100	NO	N/A	41200#E427	CAT-MUL	111557/28(111585)	0.296689	-0.0417231	0.605048	0.0707415	LOGISTIC-BINARY	Operative procedures - main OPCS4: E42.7 Removal of tracheostomy tube	100091	Health-related outcomes	2000	Hospital inpatient	2005	Summary Operations	2005	Health-related outcomes > Hospital inpatient > Summary Operations
2101	NO	N/A	120109	CAT-SIN	30679	0.0301043	-0.00243379	0.0626423	0.0708069	ORDERED-LOGISTIC	Feeling bad about self over the last two weeks	154	Online follow-up		Experience of pain		Experience of pain	154	Online follow-up > Experience of pain
2102	NO	N/A	41200#H489	CAT-MUL	111550/35(111585)	-0.367295	-0.792929	0.00621706	0.0708219	LOGISTIC-BINARY	Operative procedures - main OPCS4: H48.9 Unspecified excision of lesion of anus	100091	Health-related outcomes	2000	Hospital inpatient	2005	Summary Operations	2005	Health-related outcomes > Hospital inpatient > Summary Operations
2103	NO	N/A	40006#D044	CAT-MUL	111520/65(111585)	-0.253568	-0.542016	0.00932573	0.0708813	LOGISTIC-BINARY	Type of cancer: ICD10: D04.4 Skin of scalp and neck	100091	Health-related outcomes	100092	Cancer register	100092	Cancer register	100092	Health-related outcomes > Cancer register
2104	NO	N/A	41210#K635	CAT-MUL	111475/110(111585)	0.158982	-0.0185418	0.327078	0.0709909	LOGISTIC-BINARY	Operative procedures - secondary OPCS4: K63.5 Coronary arteriography using single catheter	100091	Health-related outcomes	2000	Hospital inpatient	2005	Summary Operations	2005	Health-related outcomes > Hospital inpatient > Summary Operations
2105	NO	N/A	20003#2038459888	CAT-MUL	111547/18(111565)	-0.561728	-1.22982	-0.00730553	0.0710388	LOGISTIC-BINARY	Treatment/medication code: cyclosporin	100000	UK Biobank Assessment Centre	100071	Verbal interview	100075	Medications	100075	UK Biobank Assessment Centre > Verbal interview > Medications
2106	NO	N/A	120039#8	CAT-MUL	26805/4002(30807)	-0.0311258	-0.0650948	0.00254044	0.0712113	LOGISTIC-BINARY	Location of pain during the past week: Right hip	154	Online follow-up		Experience of pain		Experience of pain	154	Online follow-up > Experience of pain
2107	NO	N/A	41272#D124	CAT-MUL	111559/26(111585)	0.304688	-0.0441008	0.621823	0.0713611	LOGISTIC-BINARY	Operative procedures - OPCS4: D12.4 Exploration of mastoid	100091	Health-related outcomes	2000	Hospital inpatient	2005	Summary Operations	2005	Health-related outcomes > Hospital inpatient > Summary Operations
2108	NO	N/A	2714	INTEGER	55391	-0.0149966	-0.0297907	-0.000202486	0.0713657	ORDERED-LOGISTIC	Age when periods started (menarche)	100000	UK Biobank Assessment Centre	100025	Touchscreen	100068	Sex-specific factors	100069	UK Biobank Assessment Centre > Touchscreen > Sex-specific factors > Female-specific factors
2109	NO	N/A	22601#23193405	CAT-MUL	23381/265(23646)	-0.119237	-0.251787	0.00757119	0.0713683	LOGISTIC-BINARY	Job coding: other teaching professional including private tutor, tefl (teaching english as a foreign language) teacher; tutor at adult education centre, etc.	100089	Online follow-up	123	Work environment	130	Employment history	130	Online follow-up > Work environment > Employment history
2110	NO	N/A	20003#1140871986	CAT-MUL	111545/20(111565)	0.346336	-0.0527461	0.705924	0.0715138	LOGISTIC-BINARY	Treatment/medication code: clonidine hydrochloride 25micrograms tablet	100000	UK Biobank Assessment Centre	100071	Verbal interview	100075	Medications	100075	UK Biobank Assessment Centre > Verbal interview > Medications
2111	NO	N/A	41251#10000	CAT-MUL	110259/554(110813)	-0.0803064	-0.168922	0.00582713	0.0715565	LOGISTIC-BINARY	Sources of admission to hospital (recoded): Other admission source	100091	Health-related outcomes	2000	Hospital inpatient	2001	Summary Administration	2001	Health-related outcomes > Hospital inpatient > Summary Administration
2112	NO	N/A	41210#T856	CAT-MUL	111139/446(111585)	-0.0892959	-0.188079	0.00629161	0.0716301	LOGISTIC-BINARY	Operative procedures - secondary OPCS4: T85.6 Block dissection of pelvic lymph nodes	100091	Health-related outcomes	2000	Hospital inpatient	2005	Summary Operations	2005	Health-related outcomes > Hospital inpatient > Summary Operations
2113	NO	N/A	41272#J238	CAT-MUL	111575/10(111585)	-0.856122	-1.88318	-0.0362177	0.0716628	LOGISTIC-BINARY	Operative procedures - OPCS4: J23.8 Other specified other open operations on gall bladder	100091	Health-related outcomes	2000	Hospital inpatient	2005	Summary Operations	2005	Health-related outcomes > Hospital inpatient > Summary Operations
2114	NO	N/A	20003#1140875616	CAT-MUL	111543/22(111565)	-0.487002	-1.0629	0.00025821	0.071703	LOGISTIC-BINARY	Treatment/medication code: ibugel gel	100000	UK Biobank Assessment Centre	100071	Verbal interview	100075	Medications	100075	UK Biobank Assessment Centre > Verbal interview > Medications
2115	NO	N/A	131812	DATE	110192/1393(111585)	0.0474789	-0.00463334	0.0987369	0.0717557	LOGISTIC-BINARY	Date L85 first reported (other epidermal thickening)	2412	Health-related outcomes		First occurrences		First occurrences	2412	Health-related outcomes > First occurrences > Skin and subcutaneous tissue disorders
2116	NO	N/A	22601#52312660	CAT-MUL	23570/76(23646)	-0.231227	-0.494709	0.00957619	0.0717795	LOGISTIC-BINARY	Job coding: motor mechanic, auto engineer	100089	Online follow-up	123	Work environment	130	Employment history	130	Online follow-up > Work environment > Employment history
2117	NO	N/A	41200#X658	CAT-MUL	111550/35(111585)	-0.365992	-0.791794	0.00731232	0.0718025	LOGISTIC-BINARY	Operative procedures - main OPCS4: X65.8 Other specified radiotherapy delivery	100091	Health-related outcomes	2000	Hospital inpatient	2005	Summary Operations	2005	Health-related outcomes > Hospital inpatient > Summary Operations
2118	NO	N/A	41200#M025	CAT-MUL	111283/302(111585)	0.0986291	-0.0106721	0.204201	0.0718333	LOGISTIC-BINARY	Operative procedures - main OPCS4: M02.5 Nephrectomy NEC	100091	Health-related outcomes	2000	Hospital inpatient	2005	Summary Operations	2005	Health-related outcomes > Hospital inpatient > Summary Operations
2119	NO	N/A	41210#Y272	CAT-MUL	111539/46(111585)	0.23878	-0.0320972	0.489625	0.0719198	LOGISTIC-BINARY	Operative procedures - secondary OPCS4: Y27.2 Allograft to organ NOC	100091	Health-related outcomes	2000	Hospital inpatient	2005	Summary Operations	2005	Health-related outcomes > Hospital inpatient > Summary Operations
2120	NO	N/A	41272#Y272	CAT-MUL	111539/46(111585)	0.23878	-0.0320972	0.489625	0.0719198	LOGISTIC-BINARY	Operative procedures - OPCS4: Y27.2 Allograft to organ NOC	100091	Health-related outcomes	2000	Hospital inpatient	2005	Summary Operations	2005	Health-related outcomes > Hospital inpatient > Summary Operations
2121	NO	N/A	132140	DATE	109097/2488(111585)	0.0365202	-0.00404236	0.0756483	0.0720814	LOGISTIC-BINARY	Date N89 first reported (other noninflammatory disorders of vagina)	2414	Health-related outcomes		First occurrences		First occurrences	2414	Health-related outcomes > First occurrences > Genitourinary system disorders
2122	NO	N/A	41229#5AT	CAT-MUL	111231/354(111585)	0.092832	-0.00998339	0.192453	0.0721158	LOGISTIC-BINARY	PCT responsible for patient data: HILLINGDON PCT	100091	Health-related outcomes	2000	Hospital inpatient	2001	Summary Administration	2001	Health-related outcomes > Hospital inpatient > Summary Administration
2123	NO	N/A	41210#W283	CAT-MUL	111113/472(111585)	0.0800213	-0.00844689	0.16605	0.0721347	LOGISTIC-BINARY	Operative procedures - secondary OPCS4: W28.3 Removal of internal fixation from bone NEC	100091	Health-related outcomes	2000	Hospital inpatient	2005	Summary Operations	2005	Health-related outcomes > Hospital inpatient > Summary Operations
2124	NO	N/A	41272#H095	CAT-MUL	111560/25(111585)	-0.450025	-0.98081	0.0033801	0.0721825	LOGISTIC-BINARY	Operative procedures - OPCS4: H09.5 Left hemicolectomy and exteriorisation of bowel NEC	100091	Health-related outcomes	2000	Hospital inpatient	2005	Summary Operations	2005	Health-related outcomes > Hospital inpatient > Summary Operations
2125	NO	N/A	20554#1	CAT-MUL	30111/214(30325)	0.116667	-0.0133664	0.241356	0.0723785	LOGISTIC-BINARY	Actions taken following self-harm: See anyone from psychiatric or mental health services, including liaison services	100089	Online follow-up	136	Mental health	146	Self-harm behaviours	146	Online follow-up > Mental health > Self-harm behaviours
2126	NO	N/A	41272#P111	CAT-MUL	111557/28(111585)	-0.422485	-0.918429	0.00581081	0.072386	LOGISTIC-BINARY	Operative procedures - OPCS4: P11.1 Excision of lesion of female perineum	100091	Health-related outcomes	2000	Hospital inpatient	2005	Summary Operations	2005	Health-related outcomes > Hospital inpatient > Summary Operations
2127	NO	N/A	41272#H013	CAT-MUL	111561/24(111585)	-0.463172	-1.01075	0.00270387	0.0723886	LOGISTIC-BINARY	Operative procedures - OPCS4: H01.3 Emergency excision of normal appendix	100091	Health-related outcomes	2000	Hospital inpatient	2005	Summary Operations	2005	Health-related outcomes > Hospital inpatient > Summary Operations
2128	NO	N/A	22617#9134	CAT-MUL	23538/108(23646)	-0.19201	-0.409473	0.0100229	0.0724358	LOGISTIC-BINARY	Job code - historical: Packers, bottlers, canners, fillers	100089	Online follow-up	123	Work environment	130	Employment history	130	Online follow-up > Work environment > Employment history
2129	NO	N/A	41272#T748	CAT-MUL	111445/140(111585)	0.141801	-0.0168797	0.292906	0.0724654	LOGISTIC-BINARY	Operative procedures - OPCS4: T74.8 Other specified other operations on tendon	100091	Health-related outcomes	2000	Hospital inpatient	2005	Summary Operations	2005	Health-related outcomes > Hospital inpatient > Summary Operations
2130	NO	N/A	41272#C391	CAT-MUL	111398/187(111585)	-0.141279	-0.299648	0.00903781	0.0725933	LOGISTIC-BINARY	Operative procedures - OPCS4: C39.1 Excision of lesion of conjunctiva	100091	Health-related outcomes	2000	Hospital inpatient	2005	Summary Operations	2005	Health-related outcomes > Hospital inpatient > Summary Operations
2131	NO	N/A	41272#B084	CAT-MUL	111327/258(111585)	-0.119164	-0.252217	0.00821574	0.0727141	LOGISTIC-BINARY	Operative procedures - OPCS4: B08.4 Lobectomy of thyroid gland NEC	100091	Health-related outcomes	2000	Hospital inpatient	2005	Summary Operations	2005	Health-related outcomes > Hospital inpatient > Summary Operations
2132	NO	N/A	41210#E134	CAT-MUL	111567/18(111585)	-0.558058	-1.2256	-0.00397037	0.0727212	LOGISTIC-BINARY	Operative procedures - secondary OPCS4: E13.4 Biopsy of lesion of maxillary antrum	100091	Health-related outcomes	2000	Hospital inpatient	2005	Summary Operations	2005	Health-related outcomes > Hospital inpatient > Summary Operations
2133	NO	N/A	22601#82222618	CAT-MUL	23635/11(23646)	-0.810168	-1.79796	-0.0348399	0.0728315	LOGISTIC-BINARY	Job coding: fork-lift truck driver or operator	100089	Online follow-up	123	Work environment	130	Employment history	130	Online follow-up > Work environment > Employment history
2134	NO	N/A	22617#8222	CAT-MUL	23635/11(23646)	-0.810168	-1.79796	-0.0348399	0.0728315	LOGISTIC-BINARY	Job code - historical: Fork-lift truck drivers	100089	Online follow-up	123	Work environment	130	Employment history	130	Online follow-up > Work environment > Employment history
2135	NO	N/A	41272#S143	CAT-MUL	111573/12(111585)	-0.743179	-1.64041	-0.021578	0.0728867	LOGISTIC-BINARY	Operative procedures - OPCS4: S14.3 Shaved deep ellipse biopsy of lesion of skin of head or neck	100091	Health-related outcomes	2000	Hospital inpatient	2005	Summary Operations	2005	Health-related outcomes > Hospital inpatient > Summary Operations
2136	NO	N/A	20003#1141171652	CAT-MUL	111547/18(111565)	-0.564567	-1.23989	-0.00373497	0.0728957	LOGISTIC-BINARY	Treatment/medication code: actos 15mg tablet	100000	UK Biobank Assessment Centre	100071	Verbal interview	100075	Medications	100075	UK Biobank Assessment Centre > Verbal interview > Medications
2137	NO	N/A	41210#T912	CAT-MUL	111488/97(111585)	0.168809	-0.0212886	0.348399	0.0730296	LOGISTIC-BINARY	Operative procedures - secondary OPCS4: T91.2 Scanning of sentinel lymph node	100091	Health-related outcomes	2000	Hospital inpatient	2005	Summary Operations	2005	Health-related outcomes > Hospital inpatient > Summary Operations
2138	NO	N/A	4196	INTEGER	39984	0.00897529	-0.000839292	0.0187899	0.0730745	LINEAR	Pulse wave peak to peak time	100000	UK Biobank Assessment Centre	100006	Physical measures	100007	Arterial stiffness	100007	UK Biobank Assessment Centre > Physical measures > Arterial stiffness
2139	NO	N/A	41200#L914	CAT-MUL	111014/571(111585)	-0.0781383	-0.164852	0.00611544	0.0731313	LOGISTIC-BINARY	Operative procedures - main OPCS4: L91.4 Removal of central venous catheter	100091	Health-related outcomes	2000	Hospital inpatient	2005	Summary Operations	2005	Health-related outcomes > Hospital inpatient > Summary Operations
2140	NO	N/A	41272#X833	CAT-MUL	111052/533(111585)	-0.081009	-0.170989	0.00632769	0.0732354	LOGISTIC-BINARY	Operative procedures - OPCS4: X83.3 Fibrinolytic drugs Band 1	100091	Health-related outcomes	2000	Hospital inpatient	2005	Summary Operations	2005	Health-related outcomes > Hospital inpatient > Summary Operations
2141	NO	N/A	41210#X481	CAT-MUL	111472/113(111585)	0.15614	-0.0195991	0.322684	0.0733687	LOGISTIC-BINARY	Operative procedures - secondary OPCS4: X48.1 Application of plaster cast	100091	Health-related outcomes	2000	Hospital inpatient	2005	Summary Operations	2005	Health-related outcomes > Hospital inpatient > Summary Operations
2142	NO	N/A	41272#G543	CAT-MUL	111566/19(111585)	-0.539077	-1.1853	-0.00215328	0.0733865	LOGISTIC-BINARY	Operative procedures - OPCS4: G54.3 Endoscopic insertion of tubal prosthesis into duodenum	100091	Health-related outcomes	2000	Hospital inpatient	2005	Summary Operations	2005	Health-related outcomes > Hospital inpatient > Summary Operations
2143	NO	N/A	20277#5221	CAT-MUL	42091/66(42157)	0.198966	-0.0268159	0.409896	0.0734564	LOGISTIC-BINARY	Job code at visit: Metal machining setters and setter-operators	100000	UK Biobank Assessment Centre	100071	Verbal interview	100073	Employment	100073	UK Biobank Assessment Centre > Verbal interview > Employment
2144	NO	N/A	41272#H489	CAT-MUL	111543/42(111585)	-0.325142	-0.703228	0.0107067	0.0734804	LOGISTIC-BINARY	Operative procedures - OPCS4: H48.9 Unspecified excision of lesion of anus	100091	Health-related outcomes	2000	Hospital inpatient	2005	Summary Operations	2005	Health-related outcomes > Hospital inpatient > Summary Operations
2145	NO	N/A	41272#X251	CAT-MUL	111573/12(111585)	0.424696	-0.0737294	0.866839	0.0734962	LOGISTIC-BINARY	Operative procedures - OPCS4: X25.1 Osteotomy of body of os calcis	100091	Health-related outcomes	2000	Hospital inpatient	2005	Summary Operations	2005	Health-related outcomes > Hospital inpatient > Summary Operations
2146	NO	N/A	20727	CAT-SIN	34030	-0.0176929	-0.0370659	0.00168014	0.0735089	ORDERED-LOGISTIC	Liking for spicy foods	1039	Online follow-up		Food (and other) preferences		Food (and other) preferences	1039	Online follow-up > Food (and other) preferences
2147	NO	N/A	102220	CAT-SIN	15793	-0.0968814	-0.0974736	-0.0962891	0.0735418	ORDERED-LOGISTIC	Cheesecake intake	100089	Online follow-up	100090	Diet by 24-hour recall	100109	Soup/snacks/pastries yesterday	100109	Online follow-up > Diet by 24-hour recall > Soup/snacks/pastries yesterday
2148	NO	N/A	41200#S478	CAT-MUL	111570/15(111585)	-0.636016	-1.40295	-0.00909603	0.0735723	LOGISTIC-BINARY	Operative procedures - main OPCS4: S47.8 Other specified opening of skin	100091	Health-related outcomes	2000	Hospital inpatient	2005	Summary Operations	2005	Health-related outcomes > Hospital inpatient > Summary Operations
2149	NO	N/A	41272#Q103	CAT-MUL	109748/1837(111585)	-0.0437186	-0.0919875	0.00384199	0.0736964	LOGISTIC-BINARY	Operative procedures - OPCS4: Q10.3 Dilation of cervix uteri and curettage of uterus NEC	100091	Health-related outcomes	2000	Hospital inpatient	2005	Summary Operations	2005	Health-related outcomes > Hospital inpatient > Summary Operations
2150	NO	N/A	41272#J486	CAT-MUL	111498/87(111585)	-0.213663	-0.457583	0.0114708	0.0737369	LOGISTIC-BINARY	Operative procedures - OPCS4: J48.6 Percutaneous transhepatic biliary drainage single	100091	Health-related outcomes	2000	Hospital inpatient	2005	Summary Operations	2005	Health-related outcomes > Hospital inpatient > Summary Operations
2151	NO	N/A	41210#S089	CAT-MUL	111496/89(111585)	-0.210714	-0.451202	0.0115413	0.0738482	LOGISTIC-BINARY	Operative procedures - secondary OPCS4: S08.9 Unspecified curettage of lesion of skin	100091	Health-related outcomes	2000	Hospital inpatient	2005	Summary Operations	2005	Health-related outcomes > Hospital inpatient > Summary Operations
2152	NO	N/A	6333	INTEGER	8008	0.0210768	-0.00203931	0.044193	0.0739226	LINEAR	Duration spent answering each puzzle	100000	UK Biobank Assessment Centre	100026	Cognitive function	501	Matrix pattern completion	501	UK Biobank Assessment Centre > Cognitive function > Matrix pattern completion
2153	NO	N/A	41200#K602	CAT-MUL	111518/67(111585)	0.198487	-0.0269379	0.409426	0.0739515	LOGISTIC-BINARY	Operative procedures - main OPCS4: K60.2 Resiting of lead of intravenous cardiac pacemaker system	100091	Health-related outcomes	2000	Hospital inpatient	2005	Summary Operations	2005	Health-related outcomes > Hospital inpatient > Summary Operations
2154	NO	N/A	120046	CAT-SIN	10852/4621(15473)	-0.0331005	-0.0695143	0.00311277	0.0739855	LOGISTIC-BINARY	Burning pain present in pain that bothers the most	154	Online follow-up		Experience of pain		Experience of pain	154	Online follow-up > Experience of pain
2155	NO	N/A	22334	INTEGER	7494	0.0213715	-0.00207911	0.0448222	0.0740613	LINEAR	PP interval	100000	UK Biobank Assessment Centre	100006	Physical measures	104	ECG at rest, 12-lead	104	UK Biobank Assessment Centre > Physical measures > ECG at rest, 12-lead
2156	NO	N/A	41210#K636	CAT-MUL	109968/1617(111585)	0.0437746	-0.00463999	0.091456	0.0741235	LOGISTIC-BINARY	Operative procedures - secondary OPCS4: K63.6 Coronary arteriography NEC	100091	Health-related outcomes	2000	Hospital inpatient	2005	Summary Operations	2005	Health-related outcomes > Hospital inpatient > Summary Operations
2157	NO	N/A	20644	CAT-SIN	33771	0.018195	-0.00178726	0.0381773	0.0742815	ORDERED-LOGISTIC	Liking for coffee without sugar	1039	Online follow-up		Food (and other) preferences		Food (and other) preferences	1039	Online follow-up > Food (and other) preferences
2158	NO	N/A	41210#C903	CAT-MUL	107965/3620(111585)	-0.0307799	-0.0647656	0.00284875	0.0743343	LOGISTIC-BINARY	Operative procedures - secondary OPCS4: C90.3 Subtenons anaesthetic	100091	Health-related outcomes	2000	Hospital inpatient	2005	Summary Operations	2005	Health-related outcomes > Hospital inpatient > Summary Operations
2159	NO	N/A	41272#C903	CAT-MUL	107965/3620(111585)	-0.0307799	-0.0647656	0.00284875	0.0743343	LOGISTIC-BINARY	Operative procedures - OPCS4: C90.3 Subtenons anaesthetic	100091	Health-related outcomes	2000	Hospital inpatient	2005	Summary Operations	2005	Health-related outcomes > Hospital inpatient > Summary Operations
2160	NO	N/A	41200#H239	CAT-MUL	111501/84(111585)	0.178134	-0.0239794	0.368375	0.0746257	LOGISTIC-BINARY	Operative procedures - main OPCS4: H23.9 Unspecified endoscopic extirpation of lesion of lower bowel using fibreoptic sigmoidoscope	100091	Health-related outcomes	2000	Hospital inpatient	2005	Summary Operations	2005	Health-related outcomes > Hospital inpatient > Summary Operations
2161	NO	N/A	5877-3	CAT-SIN	316/510	-999	-999	-999	0.0746607	MULTINOMIAL-LOGISTIC	Which eye(s) affected by other eye condition	100000	UK Biobank Assessment Centre	100025	Touchscreen	100036	Health and medical history	100041	UK Biobank Assessment Centre > Touchscreen > Health and medical history > Eyesight
2162	NO	N/A	41210#K634	CAT-MUL	109295/2290(111585)	0.0369601	-0.00394283	0.0773459	0.074679	LOGISTIC-BINARY	Operative procedures - secondary OPCS4: K63.4 Coronary arteriography using two catheters	100091	Health-related outcomes	2000	Hospital inpatient	2005	Summary Operations	2005	Health-related outcomes > Hospital inpatient > Summary Operations
2163	NO	N/A	41272#M025	CAT-MUL	111273/312(111585)	0.0961386	-0.0115019	0.200158	0.0748596	LOGISTIC-BINARY	Operative procedures - OPCS4: M02.5 Nephrectomy NEC	100091	Health-related outcomes	2000	Hospital inpatient	2005	Summary Operations	2005	Health-related outcomes > Hospital inpatient > Summary Operations
2164	NO	N/A	40013#1736	CAT-MUL	111539/46(111585)	0.23477	-0.0345663	0.48379	0.0749272	LOGISTIC-BINARY	Type of cancer: ICD9: 1736 Other malignant neoplasm of skin of upper limb, including shoulder	100091	Health-related outcomes	100092	Cancer register	100092	Cancer register	100092	Health-related outcomes > Cancer register
2165	NO	N/A	41210#A203	CAT-MUL	111568/17(111585)	0.367844	-0.0618213	0.754358	0.0749346	LOGISTIC-BINARY	Operative procedures - secondary OPCS4: A20.3 Monitoring of pressure in ventricle of brain	100091	Health-related outcomes	2000	Hospital inpatient	2005	Summary Operations	2005	Health-related outcomes > Hospital inpatient > Summary Operations
2166	NO	N/A	41272#C664	CAT-MUL	111466/119(111585)	-0.178685	-0.382194	0.0116388	0.0749962	LOGISTIC-BINARY	Operative procedures - OPCS4: C66.4 Laser photocoagulation of ciliary body	100091	Health-related outcomes	2000	Hospital inpatient	2005	Summary Operations	2005	Health-related outcomes > Hospital inpatient > Summary Operations
2167	NO	N/A	20277#5499	CAT-MUL	42135/22(42157)	-0.486328	-1.0696	0.00500518	0.0751707	LOGISTIC-BINARY	Job code at visit: Hand craft occupations n.e.c.	100000	UK Biobank Assessment Centre	100071	Verbal interview	100073	Employment	100073	UK Biobank Assessment Centre > Verbal interview > Employment
2168	NO	N/A	25021	CONTINUOUS	7105	-0.0214029	-0.0449945	0.00218883	0.0753773	LINEAR	Volume of amygdala (left)	1102	UK Biobank Assessment Centre		Imaging		Imaging	1102	UK Biobank Assessment Centre > Imaging > Brain MRI > T1 structural brain MRI > Subcortical volumes (FIRST)
2169	NO	N/A	6159#100	CAT-MUL	65222/46125(111347)	0.0108152	-0.00111046	0.0227337	0.0754016	LOGISTIC-BINARY	Pain type(s) experienced in last month	100000	UK Biobank Assessment Centre	100025	Touchscreen	100036	Health and medical history	100048	UK Biobank Assessment Centre > Touchscreen > Health and medical history > Pain
2170	NO	N/A	131698	DATE	111287/298(111585)	-0.109595	-0.232939	0.00886397	0.0754858	LOGISTIC-BINARY	Date L01 first reported (impetigo)	2412	Health-related outcomes		First occurrences		First occurrences	2412	Health-related outcomes > First occurrences > Skin and subcutaneous tissue disorders
2171	NO	N/A	41210#Y066	CAT-MUL	111565/20(111585)	-0.513557	-1.13095	0.00495969	0.0755943	LOGISTIC-BINARY	Operative procedures - secondary OPCS4: Y06.6 Vacuum excision of lesion of organ NOC	100091	Health-related outcomes	2000	Hospital inpatient	2005	Summary Operations	2005	Health-related outcomes > Hospital inpatient > Summary Operations
2172	NO	N/A	41272#Y066	CAT-MUL	111565/20(111585)	-0.513557	-1.13095	0.00495969	0.0755943	LOGISTIC-BINARY	Operative procedures - OPCS4: Y06.6 Vacuum excision of lesion of organ NOC	100091	Health-related outcomes	2000	Hospital inpatient	2005	Summary Operations	2005	Health-related outcomes > Hospital inpatient > Summary Operations
2173	NO	N/A	41272#X893	CAT-MUL	111574/11(111585)	-0.791242	-1.75388	-0.0192651	0.0756172	LOGISTIC-BINARY	Operative procedures - OPCS4: X89.3 Immunomodulating drugs Band 1	100091	Health-related outcomes	2000	Hospital inpatient	2005	Summary Operations	2005	Health-related outcomes > Hospital inpatient > Summary Operations
2174	NO	N/A	41200#W595	CAT-MUL	111062/523(111585)	-0.0814511	-0.172683	0.0070885	0.075645	LOGISTIC-BINARY	Operative procedures - main OPCS4: W59.5 Fusion of interphalangeal joint of toe NEC	100091	Health-related outcomes	2000	Hospital inpatient	2005	Summary Operations	2005	Health-related outcomes > Hospital inpatient > Summary Operations
2175	NO	N/A	130900	DATE	111549/36(111585)	0.261668	-0.0402757	0.539408	0.0756462	LOGISTIC-BINARY	Date F38 first reported (other mood [affective] disorders)	2405	Health-related outcomes		First occurrences		First occurrences	2405	Health-related outcomes > First occurrences > Mental and behavioural disorders
2176	NO	N/A	41200#B084	CAT-MUL	111338/247(111585)	-0.120586	-0.256707	0.00960291	0.0757284	LOGISTIC-BINARY	Operative procedures - main OPCS4: B08.4 Lobectomy of thyroid gland NEC	100091	Health-related outcomes	2000	Hospital inpatient	2005	Summary Operations	2005	Health-related outcomes > Hospital inpatient > Summary Operations
2177	NO	N/A	130338	DATE	104774/6811(111585)	0.0220301	-0.00237213	0.0462627	0.0757834	LOGISTIC-BINARY	Date B96 first reported (other bacterial agents as the cause of diseases classified to other chapters)	2401	Health-related outcomes		First occurrences		First occurrences	2401	Health-related outcomes > First occurrences > Certain infectious and parasitic diseases
2178	NO	N/A	1598	INTEGER	78025	-0.0124773	-0.0262579	0.00130333	0.0758128	ORDERED-LOGISTIC	Average weekly spirits intake	100000	UK Biobank Assessment Centre	100025	Touchscreen	100050	Lifestyle and environment	100051	UK Biobank Assessment Centre > Touchscreen > Lifestyle and environment > Alcohol
2179	NO	N/A	41210#V228	CAT-MUL	111565/20(111585)	0.341661	-0.0569629	0.702614	0.0759075	LOGISTIC-BINARY	Operative procedures - secondary OPCS4: V22.8 Other specified primary decompression operations on cervical spine	100091	Health-related outcomes	2000	Hospital inpatient	2005	Summary Operations	2005	Health-related outcomes > Hospital inpatient > Summary Operations
2180	NO	N/A	41200#W582	CAT-MUL	111547/38(111585)	0.255298	-0.0397718	0.526323	0.0760019	LOGISTIC-BINARY	Operative procedures - main OPCS4: W58.2 Revision of resurfacing arthroplasty of joint	100091	Health-related outcomes	2000	Hospital inpatient	2005	Summary Operations	2005	Health-related outcomes > Hospital inpatient > Summary Operations
2181	NO	N/A	41272#E315	CAT-MUL	111574/11(111585)	-0.767734	-1.70543	-0.016471	0.0760023	LOGISTIC-BINARY	Operative procedures - OPCS4: E31.5 Attention to artificial voice box in larynx	100091	Health-related outcomes	2000	Hospital inpatient	2005	Summary Operations	2005	Health-related outcomes > Hospital inpatient > Summary Operations
2182	NO	N/A	41200#S433	CAT-MUL	111545/40(111585)	-0.330854	-0.71912	0.013759	0.0760585	LOGISTIC-BINARY	Operative procedures - main OPCS4: S43.3 Removal of suture from skin of head or neck	100091	Health-related outcomes	2000	Hospital inpatient	2005	Summary Operations	2005	Health-related outcomes > Hospital inpatient > Summary Operations
2183	NO	N/A	41272#C438	CAT-MUL	111561/24(111585)	-0.45523	-0.999853	0.00909128	0.0761412	LOGISTIC-BINARY	Operative procedures - OPCS4: C43.8 Other specified other operations on conjunctiva	100091	Health-related outcomes	2000	Hospital inpatient	2005	Summary Operations	2005	Health-related outcomes > Hospital inpatient > Summary Operations
2184	NO	N/A	1950	CAT-SIN	50051/57967(108018)	-0.0110163	-0.0231992	0.0011688	0.076371	LOGISTIC-BINARY	Sensitivity / hurt feelings	100000	UK Biobank Assessment Centre	100025	Touchscreen	100059	Psychosocial factors	100060	UK Biobank Assessment Centre > Touchscreen > Psychosocial factors > Mental health
2185	NO	N/A	41272#A605	CAT-MUL	111574/11(111585)	-0.777405	-1.73171	-0.0183458	0.0763948	LOGISTIC-BINARY	Operative procedures - OPCS4: A60.5 Injection of destructive substance into peripheral nerve	100091	Health-related outcomes	2000	Hospital inpatient	2005	Summary Operations	2005	Health-related outcomes > Hospital inpatient > Summary Operations
2186	NO	N/A	41272#H564	CAT-MUL	111539/46(111585)	-0.304435	-0.661228	0.0141085	0.0765027	LOGISTIC-BINARY	Operative procedures - OPCS4: H56.4 Excision of anal fissure	100091	Health-related outcomes	2000	Hospital inpatient	2005	Summary Operations	2005	Health-related outcomes > Hospital inpatient > Summary Operations
2187	NO	N/A	41272#X711	CAT-MUL	110383/1202(111585)	-0.0528322	-0.111872	0.00507716	0.0765502	LOGISTIC-BINARY	Operative procedures - OPCS4: X71.1 Procurement of drugs for chemotherapy for neoplasm for regimens in Band 6	100091	Health-related outcomes	2000	Hospital inpatient	2005	Summary Operations	2005	Health-related outcomes > Hospital inpatient > Summary Operations
2188	NO	N/A	41272#T134	CAT-MUL	111562/23(111585)	0.317187	-0.0540188	0.652353	0.0765862	LOGISTIC-BINARY	Operative procedures - OPCS4: T13.4 Introduction of therapeutic substance into pleural cavity	100091	Health-related outcomes	2000	Hospital inpatient	2005	Summary Operations	2005	Health-related outcomes > Hospital inpatient > Summary Operations
2189	NO	N/A	41272#H269	CAT-MUL	111574/11(111585)	-0.76948	-1.70908	-0.0143317	0.0765992	LOGISTIC-BINARY	Operative procedures - OPCS4: H26.9 Unspecified endoscopic extirpation of lesion of sigmoid colon using rigid sigmoidoscope	100091	Health-related outcomes	2000	Hospital inpatient	2005	Summary Operations	2005	Health-related outcomes > Hospital inpatient > Summary Operations
2190	NO	N/A	103120	CAT-SIN	290/4113(4403)	0.116115	-0.0100896	0.247249	0.0767316	LOGISTIC-BINARY	Fat removed from meat	100089	Online follow-up	100090	Diet by 24-hour recall	100106	Meat/fish yesterday	100106	Online follow-up > Diet by 24-hour recall > Meat/fish yesterday
2191	NO	N/A	41210#M493	CAT-MUL	111533/52(111585)	-0.283597	-0.61501	0.0145317	0.0767671	LOGISTIC-BINARY	Operative procedures - secondary OPCS4: M49.3 Removal of suprapubic tube from bladder	100091	Health-related outcomes	2000	Hospital inpatient	2005	Summary Operations	2005	Health-related outcomes > Hospital inpatient > Summary Operations
2192	NO	N/A	41200#S701	CAT-MUL	111475/110(111585)	0.156379	-0.0217509	0.325089	0.0767781	LOGISTIC-BINARY	Operative procedures - main OPCS4: S70.1 Avulsion of nail	100091	Health-related outcomes	2000	Hospital inpatient	2005	Summary Operations	2005	Health-related outcomes > Hospital inpatient > Summary Operations
2193	NO	N/A	41272#G584	CAT-MUL	111535/50(111585)	0.224529	-0.0343844	0.464582	0.0769067	LOGISTIC-BINARY	Operative procedures - OPCS4: G58.4 Partial jejunectomy and anastomosis of jejunum to ileum	100091	Health-related outcomes	2000	Hospital inpatient	2005	Summary Operations	2005	Health-related outcomes > Hospital inpatient > Summary Operations
2194	NO	N/A	41200#W068	CAT-MUL	111000/585(111585)	-0.0764971	-0.162488	0.00710114	0.0769418	LOGISTIC-BINARY	Operative procedures - main OPCS4: W06.8 Other specified total excision of bone	100091	Health-related outcomes	2000	Hospital inpatient	2005	Summary Operations	2005	Health-related outcomes > Hospital inpatient > Summary Operations
2195	NO	N/A	6142#4	CAT-MUL	109267/2065(111332)	0.0390725	-0.00451556	0.0821009	0.0769899	LOGISTIC-BINARY	Current employment status: Unable to work because of sickness or disability	100000	UK Biobank Assessment Centre	100025	Touchscreen	100062	Sociodemographics	100064	UK Biobank Assessment Centre > Touchscreen > Sociodemographics > Employment
2196	NO	N/A	41200#U214	CAT-MUL	111570/15(111585)	0.384619	-0.0699533	0.790372	0.0770513	LOGISTIC-BINARY	Operative procedures - main OPCS4: U21.4 Single photon emission computed tomography NEC	100091	Health-related outcomes	2000	Hospital inpatient	2005	Summary Operations	2005	Health-related outcomes > Hospital inpatient > Summary Operations
2197	NO	N/A	41210#Z761	CAT-MUL	111329/256(111585)	-0.117729	-0.251207	0.0100112	0.0771217	LOGISTIC-BINARY	Operative procedures - secondary OPCS4: Z76.1 Head of femur	100091	Health-related outcomes	2000	Hospital inpatient	2005	Summary Operations	2005	Health-related outcomes > Hospital inpatient > Summary Operations
2198	NO	N/A	41272#Z761	CAT-MUL	111329/256(111585)	-0.117729	-0.251207	0.0100112	0.0771217	LOGISTIC-BINARY	Operative procedures - OPCS4: Z76.1 Head of femur	100091	Health-related outcomes	2000	Hospital inpatient	2005	Summary Operations	2005	Health-related outcomes > Hospital inpatient > Summary Operations
2199	NO	N/A	41272#F094	CAT-MUL	111014/571(111585)	0.0716993	-0.00884103	0.150204	0.077126	LOGISTIC-BINARY	Operative procedures - OPCS4: F09.4 Surgical removal of tooth NEC	100091	Health-related outcomes	2000	Hospital inpatient	2005	Summary Operations	2005	Health-related outcomes > Hospital inpatient > Summary Operations
2200	NO	N/A	20246-0	CAT-SIN	20734/24178	-999	-999	-999	0.0771298	MULTINOMIAL-LOGISTIC	Trail making completion status	100089	Online follow-up	116	Cognitive function online	121	Trail making	121	Online follow-up > Cognitive function online > Trail making
2201	NO	N/A	40011#8461	CAT-MUL	111456/129(111585)	-0.170759	-0.366317	0.012796	0.0771542	LOGISTIC-BINARY	Histology of cancer tumour: Serous surface papillary carcinoma	100091	Health-related outcomes	100092	Cancer register	100092	Cancer register	100092	Health-related outcomes > Cancer register
2202	NO	N/A	20616	CAT-SIN	33362	-0.017841	-0.0376213	0.00193926	0.0771545	ORDERED-LOGISTIC	Liking for bitter foods	1039	Online follow-up		Food (and other) preferences		Food (and other) preferences	1039	Online follow-up > Food (and other) preferences
2203	NO	N/A	41246#2450	CAT-MUL	106320/25(106345)	-0.448964	-0.98739	0.0118301	0.0773451	LOGISTIC-BINARY	Treatment speciality of consultant (recoded): Radiotherapy	100091	Health-related outcomes	2000	Hospital inpatient	2001	Summary Administration	2001	Health-related outcomes > Hospital inpatient > Summary Administration
2204	NO	N/A	41200#X369	CAT-MUL	110630/955(111585)	-0.059125	-0.125502	0.00581609	0.077511	LOGISTIC-BINARY	Operative procedures - main OPCS4: X36.9 Unspecified blood withdrawal	100091	Health-related outcomes	2000	Hospital inpatient	2005	Summary Operations	2005	Health-related outcomes > Hospital inpatient > Summary Operations
2205	NO	N/A	41200#K614	CAT-MUL	111568/17(111585)	-0.567193	-1.25812	0.00412053	0.077672	LOGISTIC-BINARY	Operative procedures - main OPCS4: K61.4 Removal of cardiac pacemaker system NEC	100091	Health-related outcomes	2000	Hospital inpatient	2005	Summary Operations	2005	Health-related outcomes > Hospital inpatient > Summary Operations
2206	NO	N/A	22601#41113204	CAT-MUL	22953/693(23646)	0.0663661	-0.00823729	0.139265	0.077702	LOGISTIC-BINARY	Job coding: civil service executive officer, revenue/tax executive or officer, fraud inspector or officer, job centre adviser	100089	Online follow-up	123	Work environment	130	Employment history	130	Online follow-up > Work environment > Employment history
2207	NO	N/A	22617#4111	CAT-MUL	22953/693(23646)	0.0663661	-0.00823729	0.139265	0.077702	LOGISTIC-BINARY	Job code - historical: Civil Service executive officers	100089	Online follow-up	123	Work environment	130	Employment history	130	Online follow-up > Work environment > Employment history
2208	NO	N/A	22601#35393175	CAT-MUL	23634/12(23646)	0.416152	-0.0796367	0.85627	0.0777037	LOGISTIC-BINARY	Job coding: festival organiser, events coordinator	100089	Online follow-up	123	Work environment	130	Employment history	130	Online follow-up > Work environment > Employment history
2209	NO	N/A	41210#J692	CAT-MUL	111514/71(111585)	-0.236113	-0.510474	0.0152007	0.0777722	LOGISTIC-BINARY	Operative procedures - secondary OPCS4: J69.2 Total splenectomy	100091	Health-related outcomes	2000	Hospital inpatient	2005	Summary Operations	2005	Health-related outcomes > Hospital inpatient > Summary Operations
2210	NO	N/A	41272#W571	CAT-MUL	111342/243(111585)	-0.120875	-0.258304	0.0104927	0.0777728	LOGISTIC-BINARY	Operative procedures - OPCS4: W57.1 Primary excision arthroplasty of first metatarsophalangeal joint	100091	Health-related outcomes	2000	Hospital inpatient	2005	Summary Operations	2005	Health-related outcomes > Hospital inpatient > Summary Operations
2211	NO	N/A	41272#A652	CAT-MUL	111556/29(111585)	-0.400452	-0.87876	0.0139611	0.0777729	LOGISTIC-BINARY	Operative procedures - OPCS4: A65.2 Canal of Guyon release	100091	Health-related outcomes	2000	Hospital inpatient	2005	Summary Operations	2005	Health-related outcomes > Hospital inpatient > Summary Operations
2212	NO	N/A	41210#Y351	CAT-MUL	111563/22(111585)	0.327565	-0.0573136	0.675313	0.0777754	LOGISTIC-BINARY	Operative procedures - secondary OPCS4: Y35.1 Introduction of radioactive caesium into organ NOC	100091	Health-related outcomes	2000	Hospital inpatient	2005	Summary Operations	2005	Health-related outcomes > Hospital inpatient > Summary Operations
2213	NO	N/A	41272#Y351	CAT-MUL	111563/22(111585)	0.327565	-0.0573136	0.675313	0.0777754	LOGISTIC-BINARY	Operative procedures - OPCS4: Y35.1 Introduction of radioactive caesium into organ NOC	100091	Health-related outcomes	2000	Hospital inpatient	2005	Summary Operations	2005	Health-related outcomes > Hospital inpatient > Summary Operations
2214	NO	N/A	100010	CAT-SIN	15793	-0.036311	-0.0766685	0.00404653	0.0778286	ORDERED-LOGISTIC	Portion size	100089	Online follow-up	100090	Diet by 24-hour recall	100097	Typical diet yesterday	100097	Online follow-up > Diet by 24-hour recall > Typical diet yesterday
2215	NO	N/A	41272#V115	CAT-MUL	111569/16(111585)	0.369863	-0.0679166	0.761732	0.077907	LOGISTIC-BINARY	Operative procedures - OPCS4: V11.5 Removal of fixation from bone of face	100091	Health-related outcomes	2000	Hospital inpatient	2005	Summary Operations	2005	Health-related outcomes > Hospital inpatient > Summary Operations
2216	NO	N/A	41272#O048	CAT-MUL	111575/10(111585)	-0.828492	-1.84685	-0.0178165	0.0780927	LOGISTIC-BINARY	Operative procedures - OPCS4: O04.8 Other specified other transluminal embolisation of aneurysm of artery	100091	Health-related outcomes	2000	Hospital inpatient	2005	Summary Operations	2005	Health-related outcomes > Hospital inpatient > Summary Operations
2217	NO	N/A	22608#1	CAT-MUL	11289/12245(23534)	-0.0230937	-0.0487859	0.00259927	0.0780998	LOGISTIC-BINARY	Workplace very hot	100089	Online follow-up	123	Work environment	130	Employment history	130	Online follow-up > Work environment > Employment history
2218	NO	N/A	41210#C909	CAT-MUL	110045/1540(111585)	-0.0464318	-0.0985441	0.00480728	0.0781956	LOGISTIC-BINARY	Operative procedures - secondary OPCS4: C90.9 Unspecified local anaesthetics for ophthalmology procedures	100091	Health-related outcomes	2000	Hospital inpatient	2005	Summary Operations	2005	Health-related outcomes > Hospital inpatient > Summary Operations
2219	NO	N/A	41272#C909	CAT-MUL	110045/1540(111585)	-0.0464318	-0.0985441	0.00480728	0.0781956	LOGISTIC-BINARY	Operative procedures - OPCS4: C90.9 Unspecified local anaesthetics for ophthalmology procedures	100091	Health-related outcomes	2000	Hospital inpatient	2005	Summary Operations	2005	Health-related outcomes > Hospital inpatient > Summary Operations
2220	NO	N/A	41272#T642	CAT-MUL	111410/175(111585)	-0.143315	-0.307242	0.012012	0.0782288	LOGISTIC-BINARY	Operative procedures - OPCS4: T64.2 Transfer of tendon to tendon NEC	100091	Health-related outcomes	2000	Hospital inpatient	2005	Summary Operations	2005	Health-related outcomes > Hospital inpatient > Summary Operations
2221	NO	N/A	20256	CONTINUOUS	85158	-0.00601363	-0.0127091	0.000681789	0.0783423	LINEAR	Forced expiratory volume in 1-second (FEV1) Z-score	100000	UK Biobank Assessment Centre	100006	Physical measures	100020	Spirometry	100020	UK Biobank Assessment Centre > Physical measures > Spirometry
2222	NO	N/A	131440	DATE	111039/546(111585)	0.0728638	-0.00937047	0.152973	0.0784334	LOGISTIC-BINARY	Date J10 first reported (influenza due to identified influenza virus)	2410	Health-related outcomes		First occurrences		First occurrences	2410	Health-related outcomes > First occurrences > Respiratory system disorders
2223	NO	N/A	41200#L601	CAT-MUL	111415/170(111585)	0.126417	-0.0177107	0.264159	0.0784719	LOGISTIC-BINARY	Operative procedures - main OPCS4: L60.1 Endarterectomy of femoral artery and patch repair of femoral artery	100091	Health-related outcomes	2000	Hospital inpatient	2005	Summary Operations	2005	Health-related outcomes > Hospital inpatient > Summary Operations
2224	NO	N/A	20003#1140878734	CAT-MUL	111555/10(111565)	0.452529	-0.0896829	0.932296	0.078572	LOGISTIC-BINARY	Treatment/medication code: corsodyl original mouthwash	100000	UK Biobank Assessment Centre	100071	Verbal interview	100075	Medications	100075	UK Biobank Assessment Centre > Verbal interview > Medications
2225	NO	N/A	41210#Z926	CAT-MUL	98516/13069(111585)	-0.016516	-0.0349706	0.00185105	0.078701	LOGISTIC-BINARY	Operative procedures - secondary OPCS4: Z92.6 Abdomen NEC	100091	Health-related outcomes	2000	Hospital inpatient	2005	Summary Operations	2005	Health-related outcomes > Hospital inpatient > Summary Operations
2226	NO	N/A	41272#Z926	CAT-MUL	98516/13069(111585)	-0.016516	-0.0349706	0.00185105	0.078701	LOGISTIC-BINARY	Operative procedures - OPCS4: Z92.6 Abdomen NEC	100091	Health-related outcomes	2000	Hospital inpatient	2005	Summary Operations	2005	Health-related outcomes > Hospital inpatient > Summary Operations
2227	NO	N/A	41210#Z764	CAT-MUL	111400/185(111585)	0.122138	-0.0171289	0.255506	0.0788278	LOGISTIC-BINARY	Operative procedures - secondary OPCS4: Z76.4 Shaft of femur	100091	Health-related outcomes	2000	Hospital inpatient	2005	Summary Operations	2005	Health-related outcomes > Hospital inpatient > Summary Operations
2228	NO	N/A	41272#Z764	CAT-MUL	111400/185(111585)	0.122138	-0.0171289	0.255506	0.0788278	LOGISTIC-BINARY	Operative procedures - OPCS4: Z76.4 Shaft of femur	100091	Health-related outcomes	2000	Hospital inpatient	2005	Summary Operations	2005	Health-related outcomes > Hospital inpatient > Summary Operations
2229	NO	N/A	41210#Y984	CAT-MUL	109866/1719(111585)	-0.0435948	-0.092639	0.00467348	0.0790473	LOGISTIC-BINARY	Operative procedures - secondary OPCS4: Y98.4 Radiology of four body areas	100091	Health-related outcomes	2000	Hospital inpatient	2005	Summary Operations	2005	Health-related outcomes > Hospital inpatient > Summary Operations
2230	NO	N/A	41272#Y984	CAT-MUL	109866/1719(111585)	-0.0435948	-0.092639	0.00467348	0.0790473	LOGISTIC-BINARY	Operative procedures - OPCS4: Y98.4 Radiology of four body areas	100091	Health-related outcomes	2000	Hospital inpatient	2005	Summary Operations	2005	Health-related outcomes > Hospital inpatient > Summary Operations
2231	NO	N/A	20003#1140865840	CAT-MUL	111553/12(111565)	-0.7175	-1.60369	-0.00531264	0.0791185	LOGISTIC-BINARY	Treatment/medication code: predfoam 20mg enema	100000	UK Biobank Assessment Centre	100071	Verbal interview	100075	Medications	100075	UK Biobank Assessment Centre > Verbal interview > Medications
2232	NO	N/A	25261	CONTINUOUS	6703	0.0223113	-0.0025995	0.0472221	0.079176	LINEAR	Mean L2 in superior cerebellar peduncle on FA skeleton (left)	100000	UK Biobank Assessment Centre	100003	Imaging	100	Brain MRI	134	UK Biobank Assessment Centre > Imaging > Brain MRI > Diffusion brain MRI > dMRI skeleton
2233	NO	N/A	41272#W122	CAT-MUL	111538/47(111585)	-0.298868	-0.652093	0.0170759	0.0792612	LOGISTIC-BINARY	Operative procedures - OPCS4: W12.2 Angulation periarticular osteotomy and internal fixation NEC	100091	Health-related outcomes	2000	Hospital inpatient	2005	Summary Operations	2005	Health-related outcomes > Hospital inpatient > Summary Operations
2234	NO	N/A	131778	DATE	111414/171(111585)	0.126327	-0.0180654	0.264377	0.0792938	LOGISTIC-BINARY	Date L63 first reported (alopecia areata)	2412	Health-related outcomes		First occurrences		First occurrences	2412	Health-related outcomes > First occurrences > Skin and subcutaneous tissue disorders
2235	NO	N/A	20660	CAT-SIN	33990	-0.018752	-0.0396861	0.00218214	0.0793647	ORDERED-LOGISTIC	Liking for fresh tomatoes	1039	Online follow-up		Food (and other) preferences		Food (and other) preferences	1039	Online follow-up > Food (and other) preferences
2236	NO	N/A	40011#8721	CAT-MUL	111412/173(111585)	0.125236	-0.0179328	0.262152	0.0793835	LOGISTIC-BINARY	Histology of cancer tumour: Nodular melanoma	100091	Health-related outcomes	100092	Cancer register	100092	Cancer register	100092	Health-related outcomes > Cancer register
2237	NO	N/A	41272#E611	CAT-MUL	111569/16(111585)	0.371573	-0.0707543	0.766626	0.0794026	LOGISTIC-BINARY	Operative procedures - OPCS4: E61.1 Open excision of lesion of mediastinum	100091	Health-related outcomes	2000	Hospital inpatient	2005	Summary Operations	2005	Health-related outcomes > Hospital inpatient > Summary Operations
2238	NO	N/A	41272#J398	CAT-MUL	111559/26(111585)	0.299077	-0.0533617	0.618922	0.07956	LOGISTIC-BINARY	Operative procedures - OPCS4: J39.8 Other specified other therapeutic endoscopic operations on ampulla of Vater	100091	Health-related outcomes	2000	Hospital inpatient	2005	Summary Operations	2005	Health-related outcomes > Hospital inpatient > Summary Operations
2239	NO	N/A	41272#W156	CAT-MUL	111351/234(111585)	0.109471	-0.015395	0.229609	0.0796736	LOGISTIC-BINARY	Operative procedures - OPCS4: W15.6 Cuneiform osteotomy of proximal phalanx with resection of head of first metatarsal	100091	Health-related outcomes	2000	Hospital inpatient	2005	Summary Operations	2005	Health-related outcomes > Hospital inpatient > Summary Operations
2240	NO	N/A	20003#1140862026	CAT-MUL	111531/34(111565)	-0.361281	-0.793857	0.0166176	0.0796922	LOGISTIC-BINARY	Treatment/medication code: ciprofibrate	100000	UK Biobank Assessment Centre	100071	Verbal interview	100075	Medications	100075	UK Biobank Assessment Centre > Verbal interview > Medications
2241	NO	N/A	41200#F118	CAT-MUL	111549/36(111585)	0.258513	-0.0439477	0.536605	0.079715	LOGISTIC-BINARY	Operative procedures - main OPCS4: F11.8 Other specified preprosthetic oral surgery	100091	Health-related outcomes	2000	Hospital inpatient	2005	Summary Operations	2005	Health-related outcomes > Hospital inpatient > Summary Operations
2242	NO	N/A	20001#1040	CAT-MUL	111111/454(111565)	-0.0867247	-0.185331	0.00876549	0.0797675	LOGISTIC-BINARY	Cancer code, self-reported: uterine/endometrial cancer	100000	UK Biobank Assessment Centre	100071	Verbal interview	100074	Medical conditions	100074	UK Biobank Assessment Centre > Verbal interview > Medical conditions
2243	NO	N/A	41272#T132	CAT-MUL	111569/16(111585)	-0.581588	-1.29888	0.00595633	0.0798219	LOGISTIC-BINARY	Operative procedures - OPCS4: T13.2 Introduction of sclerosing substance into pleural cavity NEC	100091	Health-related outcomes	2000	Hospital inpatient	2005	Summary Operations	2005	Health-related outcomes > Hospital inpatient > Summary Operations
2244	NO	N/A	90115	CONTINUOUS	20923	-0.0121807	-0.0258098	0.00144837	0.0798265	LINEAR	Fraction acceleration <= 40 milli-gravities	100088	Additional exposures	1008	Physical activity measurement	1010	Acceleration intensity distribution	1010	Additional exposures > Physical activity measurement > Acceleration intensity distribution
2245	NO	N/A	41210#Q559	CAT-MUL	111454/131(111585)	-0.167075	-0.36003	0.0143194	0.0799041	LOGISTIC-BINARY	Operative procedures - secondary OPCS4: Q55.9 Unspecified other examination of female genital tract	100091	Health-related outcomes	2000	Hospital inpatient	2005	Summary Operations	2005	Health-related outcomes > Hospital inpatient > Summary Operations
2246	NO	N/A	132026	DATE	111526/59(111585)	-0.260548	-0.567109	0.017411	0.0799156	LOGISTIC-BINARY	Date N15 first reported (other renal tubulo-interstitial diseases)	2414	Health-related outcomes		First occurrences		First occurrences	2414	Health-related outcomes > First occurrences > Genitourinary system disorders
2247	NO	N/A	41272#K512	CAT-MUL	111441/144(111585)	0.136354	-0.0201078	0.285457	0.0799499	LOGISTIC-BINARY	Operative procedures - OPCS4: K51.2 Intravascular ultrasound of coronary artery	100091	Health-related outcomes	2000	Hospital inpatient	2005	Summary Operations	2005	Health-related outcomes > Hospital inpatient > Summary Operations
2248	NO	N/A	20624	CAT-SIN	33075	-0.0176867	-0.0374857	0.00211227	0.0799758	ORDERED-LOGISTIC	Liking for brown rice	1039	Online follow-up		Food (and other) preferences		Food (and other) preferences	1039	Online follow-up > Food (and other) preferences
2249	NO	N/A	41200#P111	CAT-MUL	111562/23(111585)	-0.461199	-1.02087	0.0146869	0.0800067	LOGISTIC-BINARY	Operative procedures - main OPCS4: P11.1 Excision of lesion of female perineum	100091	Health-related outcomes	2000	Hospital inpatient	2005	Summary Operations	2005	Health-related outcomes > Hospital inpatient > Summary Operations
2250	NO	N/A	41210#X703	CAT-MUL	111516/69(111585)	0.192383	-0.0306091	0.40115	0.0800631	LOGISTIC-BINARY	Operative procedures - secondary OPCS4: X70.3 Procurement of drugs for chemotherapy for neoplasm for regimens in Band 3	100091	Health-related outcomes	2000	Hospital inpatient	2005	Summary Operations	2005	Health-related outcomes > Hospital inpatient > Summary Operations
2251	NO	N/A	41210#C111	CAT-MUL	111509/76(111585)	-0.224705	-0.487527	0.0166392	0.0801057	LOGISTIC-BINARY	Operative procedures - secondary OPCS4: C11.1 Excision of lesion of canthus	100091	Health-related outcomes	2000	Hospital inpatient	2005	Summary Operations	2005	Health-related outcomes > Hospital inpatient > Summary Operations
2252	NO	N/A	41272#T102	CAT-MUL	111363/222(111585)	0.111028	-0.0159261	0.232996	0.0801857	LOGISTIC-BINARY	Operative procedures - OPCS4: T10.2 Endoscopic pleurodesis using talc	100091	Health-related outcomes	2000	Hospital inpatient	2005	Summary Operations	2005	Health-related outcomes > Hospital inpatient > Summary Operations
2253	NO	N/A	41272#E068	CAT-MUL	111536/49(111585)	-0.289546	-0.632578	0.0177655	0.0802346	LOGISTIC-BINARY	Operative procedures - OPCS4: E06.8 Other specified packing of cavity of nose	100091	Health-related outcomes	2000	Hospital inpatient	2005	Summary Operations	2005	Health-related outcomes > Hospital inpatient > Summary Operations
2254	NO	N/A	20277#1114	CAT-MUL	42029/128(42157)	-0.169188	-0.365096	0.01448	0.0802664	LOGISTIC-BINARY	Job code at visit: Senior officials of special interest organisations	100000	UK Biobank Assessment Centre	100071	Verbal interview	100073	Employment	100073	UK Biobank Assessment Centre > Verbal interview > Employment
2255	NO	N/A	41210#Z257	CAT-MUL	111567/18(111585)	0.351686	-0.066952	0.727321	0.0803034	LOGISTIC-BINARY	Operative procedures - secondary OPCS4: Z25.7 Tonsil	100091	Health-related outcomes	2000	Hospital inpatient	2005	Summary Operations	2005	Health-related outcomes > Hospital inpatient > Summary Operations
2256	NO	N/A	41272#Z257	CAT-MUL	111567/18(111585)	0.351686	-0.066952	0.727321	0.0803034	LOGISTIC-BINARY	Operative procedures - OPCS4: Z25.7 Tonsil	100091	Health-related outcomes	2000	Hospital inpatient	2005	Summary Operations	2005	Health-related outcomes > Hospital inpatient > Summary Operations
2257	NO	N/A	41272#A681	CAT-MUL	111537/48(111585)	0.225297	-0.0379041	0.468873	0.0804847	LOGISTIC-BINARY	Operative procedures - OPCS4: A68.1 Primary neurolysis of peripheral nerve and transposition of peripheral nerve	100091	Health-related outcomes	2000	Hospital inpatient	2005	Summary Operations	2005	Health-related outcomes > Hospital inpatient > Summary Operations
2258	NO	N/A	20003#1140922562	CAT-MUL	111504/61(111565)	-0.25555	-0.556436	0.017856	0.0804964	LOGISTIC-BINARY	Treatment/medication code: femoston 1/10 tablet	100000	UK Biobank Assessment Centre	100071	Verbal interview	100075	Medications	100075	UK Biobank Assessment Centre > Verbal interview > Medications
2259	NO	N/A	41272#Q559	CAT-MUL	111426/159(111585)	-0.150183	-0.323427	0.0136795	0.0804971	LOGISTIC-BINARY	Operative procedures - OPCS4: Q55.9 Unspecified other examination of female genital tract	100091	Health-related outcomes	2000	Hospital inpatient	2005	Summary Operations	2005	Health-related outcomes > Hospital inpatient > Summary Operations
2260	NO	N/A	120076	CAT-SIN	5884/434(6318)	-0.0975842	-0.208837	0.0101362	0.0805167	LOGISTIC-BINARY	Legs and feet usually hurt when the bed covers touch skin	154	Online follow-up		Experience of pain		Experience of pain	154	Online follow-up > Experience of pain
2261	NO	N/A	20003#1140870954	CAT-MUL	111228/337(111565)	0.0914119	-0.0128442	0.192309	0.080553	LOGISTIC-BINARY	Treatment/medication code: vitamin d product	100000	UK Biobank Assessment Centre	100071	Verbal interview	100075	Medications	100075	UK Biobank Assessment Centre > Verbal interview > Medications
2262	NO	N/A	41272#J241	CAT-MUL	111521/64(111585)	-0.246393	-0.536347	0.0175134	0.0806014	LOGISTIC-BINARY	Operative procedures - OPCS4: J24.1 Percutaneous drainage of gall bladder	100091	Health-related outcomes	2000	Hospital inpatient	2005	Summary Operations	2005	Health-related outcomes > Hospital inpatient > Summary Operations
2263	NO	N/A	41256#231	CAT-MUL	111570/15(111585)	0.378075	-0.0731423	0.783083	0.0806021	LOGISTIC-BINARY	Operative procedures - main OPCS3: 231 Tonsillectomy by dissection	100091	Health-related outcomes	2000	Hospital inpatient	2005	Summary Operations	2005	Health-related outcomes > Hospital inpatient > Summary Operations
2264	NO	N/A	41272#K689	CAT-MUL	111556/29(111585)	0.28421	-0.05108	0.589792	0.0806569	LOGISTIC-BINARY	Operative procedures - OPCS4: K68.9 Unspecified drainage of pericardium	100091	Health-related outcomes	2000	Hospital inpatient	2005	Summary Operations	2005	Health-related outcomes > Hospital inpatient > Summary Operations
2265	NO	N/A	41200#A384	CAT-MUL	111567/18(111585)	-0.540795	-1.20542	0.0111952	0.0806582	LOGISTIC-BINARY	Operative procedures - main OPCS4: A38.4 Extirpation of lesion of meninges of parasagittal region of brain	100091	Health-related outcomes	2000	Hospital inpatient	2005	Summary Operations	2005	Health-related outcomes > Hospital inpatient > Summary Operations
2266	NO	N/A	41272#A384	CAT-MUL	111567/18(111585)	-0.540795	-1.20542	0.0111952	0.0806582	LOGISTIC-BINARY	Operative procedures - OPCS4: A38.4 Extirpation of lesion of meninges of parasagittal region of brain	100091	Health-related outcomes	2000	Hospital inpatient	2005	Summary Operations	2005	Health-related outcomes > Hospital inpatient > Summary Operations
2267	NO	N/A	20003#1140873480	CAT-MUL	111536/29(111565)	0.282441	-0.050684	0.586311	0.0807217	LOGISTIC-BINARY	Treatment/medication code: minocycline	100000	UK Biobank Assessment Centre	100071	Verbal interview	100075	Medications	100075	UK Biobank Assessment Centre > Verbal interview > Medications
2268	NO	N/A	41210#G451	CAT-MUL	109355/2230(111585)	0.0367043	-0.00476128	0.0776354	0.0807599	LOGISTIC-BINARY	Operative procedures - secondary OPCS4: G45.1 Fibreoptic endoscopic examination of upper gastrointestinal tract and biopsy of lesion of upper gastrointestinal tract	100091	Health-related outcomes	2000	Hospital inpatient	2005	Summary Operations	2005	Health-related outcomes > Hospital inpatient > Summary Operations
2269	NO	N/A	41272#C801	CAT-MUL	110929/656(111585)	-0.0708721	-0.151498	0.0076315	0.0807722	LOGISTIC-BINARY	Operative procedures - OPCS4: C80.1 Peel of epiretinal fibroglial membrane	100091	Health-related outcomes	2000	Hospital inpatient	2005	Summary Operations	2005	Health-related outcomes > Hospital inpatient > Summary Operations
2270	NO	N/A	41210#F203	CAT-MUL	111568/17(111585)	-0.558765	-1.24798	0.00978343	0.080806	LOGISTIC-BINARY	Operative procedures - secondary OPCS4: F20.3 Biopsy of lesion of gingiva	100091	Health-related outcomes	2000	Hospital inpatient	2005	Summary Operations	2005	Health-related outcomes > Hospital inpatient > Summary Operations
2271	NO	N/A	41210#C273	CAT-MUL	111489/96(111585)	-0.197853	-0.428568	0.0162409	0.0808263	LOGISTIC-BINARY	Operative procedures - secondary OPCS4: C27.3 Irrigation of nasolacrimal duct	100091	Health-related outcomes	2000	Hospital inpatient	2005	Summary Operations	2005	Health-related outcomes > Hospital inpatient > Summary Operations
2272	NO	N/A	41210#Q039	CAT-MUL	111519/66(111585)	0.196734	-0.0320547	0.410633	0.0808429	LOGISTIC-BINARY	Operative procedures - secondary OPCS4: Q03.9 Unspecified biopsy of cervix uteri	100091	Health-related outcomes	2000	Hospital inpatient	2005	Summary Operations	2005	Health-related outcomes > Hospital inpatient > Summary Operations
2273	NO	N/A	40006#C795	CAT-MUL	111574/11(111585)	0.437349	-0.0904516	0.903219	0.0808465	LOGISTIC-BINARY	Type of cancer: ICD10: C79.5 Secondary malignant neoplasm of bone and bone marrow	100091	Health-related outcomes	100092	Cancer register	100092	Cancer register	100092	Health-related outcomes > Cancer register
2274	NO	N/A	41200#G432	CAT-MUL	111529/56(111585)	0.210619	-0.0348665	0.439285	0.0808534	LOGISTIC-BINARY	Operative procedures - main OPCS4: G43.2 Fibreoptic endoscopic laser destruction of lesion of upper gastrointestinal tract	100091	Health-related outcomes	2000	Hospital inpatient	2005	Summary Operations	2005	Health-related outcomes > Hospital inpatient > Summary Operations
2275	NO	N/A	41210#S369	CAT-MUL	111516/69(111585)	-0.236661	-0.514833	0.0175669	0.0808727	LOGISTIC-BINARY	Operative procedures - secondary OPCS4: S36.9 Unspecified other autograft of skin	100091	Health-related outcomes	2000	Hospital inpatient	2005	Summary Operations	2005	Health-related outcomes > Hospital inpatient > Summary Operations
2276	NO	N/A	131244	DATE	111400/185(111585)	-0.137722	-0.29657	0.0130102	0.0809569	LOGISTIC-BINARY	Date H73 first reported (other disorders of tympanic membrane)	2408	Health-related outcomes		First occurrences		First occurrences	2408	Health-related outcomes > First occurrences > Ear and mastoid process disorders
2277	NO	N/A	1883	INTEGER	109729	-0.00981988	-0.0208518	0.00121209	0.0809822	ORDERED-LOGISTIC	Number of full sisters	100000	UK Biobank Assessment Centre	100025	Touchscreen	100034	Family history	100034	UK Biobank Assessment Centre > Touchscreen > Family history
2278	NO	N/A	40006#D464	CAT-MUL	111547/38(111585)	-0.335069	-0.73629	0.0184935	0.0809828	LOGISTIC-BINARY	Type of cancer: ICD10: D46.4 Refractory anaemia, unspecified	100091	Health-related outcomes	100092	Cancer register	100092	Cancer register	100092	Health-related outcomes > Cancer register
2279	NO	N/A	40011#9980	CAT-MUL	111547/38(111585)	-0.335069	-0.73629	0.0184935	0.0809828	LOGISTIC-BINARY	Histology of cancer tumour: Refractory anemia	100091	Health-related outcomes	100092	Cancer register	100092	Cancer register	100092	Health-related outcomes > Cancer register
2280	NO	N/A	41272#L914	CAT-MUL	110694/891(111585)	-0.0603525	-0.12898	0.00673478	0.081216	LOGISTIC-BINARY	Operative procedures - OPCS4: L91.4 Removal of central venous catheter	100091	Health-related outcomes	2000	Hospital inpatient	2005	Summary Operations	2005	Health-related outcomes > Hospital inpatient > Summary Operations
2281	NO	N/A	41200#X862	CAT-MUL	111574/11(111585)	0.426312	-0.0892237	0.881541	0.0812708	LOGISTIC-BINARY	Operative procedures - main OPCS4: X86.2 Antifungal drugs Band 2	100091	Health-related outcomes	2000	Hospital inpatient	2005	Summary Operations	2005	Health-related outcomes > Hospital inpatient > Summary Operations
2282	NO	N/A	41200#U073	CAT-MUL	111473/112(111585)	-0.1803	-0.390336	0.0157658	0.0814295	LOGISTIC-BINARY	Operative procedures - main OPCS4: U07.3 Plain x-ray of chest	100091	Health-related outcomes	2000	Hospital inpatient	2005	Summary Operations	2005	Health-related outcomes > Hospital inpatient > Summary Operations
2283	NO	N/A	23210	CONTINUOUS	7477	-0.0190675	-0.040529	0.00239403	0.0816174	LINEAR	Femur shaft BMD (bone mineral density) (right)	100000	UK Biobank Assessment Centre	100003	Imaging	103	DXA assessment	125	UK Biobank Assessment Centre > Imaging > DXA assessment > Bone size, mineral and density by DXA
2284	NO	N/A	41272#U092	CAT-MUL	111534/51(111585)	-0.280514	-0.613755	0.0193859	0.0817498	LOGISTIC-BINARY	Operative procedures - OPCS4: U09.2 Ultrasound of pelvis	100091	Health-related outcomes	2000	Hospital inpatient	2005	Summary Operations	2005	Health-related outcomes > Hospital inpatient > Summary Operations
2285	NO	N/A	4056	INTEGER	2686	0.0316287	-0.00399674	0.0672541	0.0818218	LINEAR	Age stroke diagnosed	100000	UK Biobank Assessment Centre	100025	Touchscreen	100036	Health and medical history	100044	UK Biobank Assessment Centre > Touchscreen > Health and medical history > Medical conditions
2286	NO	N/A	40006#C491	CAT-MUL	111570/15(111585)	0.377341	-0.0757136	0.782138	0.0819035	LOGISTIC-BINARY	Type of cancer: ICD10: C49.1 Connective and soft tissue of upper limb, including shoulder	100091	Health-related outcomes	100092	Cancer register	100092	Cancer register	100092	Health-related outcomes > Cancer register
2287	NO	N/A	41200#S142	CAT-MUL	111512/73(111585)	-0.228748	-0.498205	0.0182379	0.0819854	LOGISTIC-BINARY	Operative procedures - main OPCS4: S14.2 Shave biopsy of lesion of skin NEC	100091	Health-related outcomes	2000	Hospital inpatient	2005	Summary Operations	2005	Health-related outcomes > Hospital inpatient > Summary Operations
2288	NO	N/A	20003#1141191312	CAT-MUL	111524/41(111565)	0.243093	-0.0432387	0.506529	0.081997	LOGISTIC-BINARY	Treatment/medication code: calfovit d3 powder for oral suspension	100000	UK Biobank Assessment Centre	100071	Verbal interview	100075	Medications	100075	UK Biobank Assessment Centre > Verbal interview > Medications
2289	NO	N/A	20003#1141157056	CAT-MUL	111538/27(111565)	-0.412094	-0.912757	0.0189309	0.0820303	LOGISTIC-BINARY	Treatment/medication code: mizolastine product	100000	UK Biobank Assessment Centre	100071	Verbal interview	100075	Medications	100075	UK Biobank Assessment Centre > Verbal interview > Medications
2290	NO	N/A	41210#Z919	CAT-MUL	111503/82(111585)	0.176241	-0.0289614	0.369153	0.0821198	LOGISTIC-BINARY	Operative procedures - secondary OPCS4: Z91.9 Vein of upper body NEC	100091	Health-related outcomes	2000	Hospital inpatient	2005	Summary Operations	2005	Health-related outcomes > Hospital inpatient > Summary Operations
2291	NO	N/A	41272#Z919	CAT-MUL	111503/82(111585)	0.176241	-0.0289614	0.369153	0.0821198	LOGISTIC-BINARY	Operative procedures - OPCS4: Z91.9 Vein of upper body NEC	100091	Health-related outcomes	2000	Hospital inpatient	2005	Summary Operations	2005	Health-related outcomes > Hospital inpatient > Summary Operations
2292	NO	N/A	20090#356	CAT-MUL	15315/478(15793)	0.078006	-0.0111584	0.164795	0.0821219	LOGISTIC-BINARY	Type of fat/oil used in cooking: Rapeseed oil	100089	Online follow-up	100090	Diet by 24-hour recall	100110	Spreads/sauces/cooking oils yesterday	100110	Online follow-up > Diet by 24-hour recall > Spreads/sauces/cooking oils yesterday
2293	NO	N/A	23479	CONTINUOUS	62637	0.00694011	-0.000884233	0.0147645	0.0821275	LINEAR	Albumin	220	Biological samples		Blood assays		Blood assays	220	Biological samples > Blood assays > NMR metabolomics
2294	NO	N/A	41210#Y666	CAT-MUL	111554/31(111585)	0.275212	-0.0504332	0.572986	0.0821389	LOGISTIC-BINARY	Operative procedures - secondary OPCS4: Y66.6 Harvest of bone from fibula	100091	Health-related outcomes	2000	Hospital inpatient	2005	Summary Operations	2005	Health-related outcomes > Hospital inpatient > Summary Operations
2295	NO	N/A	41272#Y666	CAT-MUL	111554/31(111585)	0.275212	-0.0504332	0.572986	0.0821389	LOGISTIC-BINARY	Operative procedures - OPCS4: Y66.6 Harvest of bone from fibula	100091	Health-related outcomes	2000	Hospital inpatient	2005	Summary Operations	2005	Health-related outcomes > Hospital inpatient > Summary Operations
2296	NO	N/A	130106	DATE	111374/211(111585)	0.113167	-0.017125	0.238239	0.0821444	LOGISTIC-BINARY	Date A63 first reported (other predominantly sexually transmitted diseases, not elsewhere classified)	2401	Health-related outcomes		First occurrences		First occurrences	2401	Health-related outcomes > First occurrences > Certain infectious and parasitic diseases
2297	NO	N/A	41272#T912	CAT-MUL	111483/102(111585)	0.160312	-0.0257524	0.336285	0.0821631	LOGISTIC-BINARY	Operative procedures - OPCS4: T91.2 Scanning of sentinel lymph node	100091	Health-related outcomes	2000	Hospital inpatient	2005	Summary Operations	2005	Health-related outcomes > Hospital inpatient > Summary Operations
2298	NO	N/A	120060	CAT-SIN	8452	-0.0384997	-0.0818179	0.00481844	0.0821876	ORDERED-LOGISTIC	Pain moderate or severe when headaches were at their worst	154	Online follow-up		Experience of pain		Experience of pain	154	Online follow-up > Experience of pain
2299	NO	N/A	2754	INTEGER	43313	0.00840195	-0.00107299	0.0178769	0.0822081	LINEAR	Age at first live birth	100000	UK Biobank Assessment Centre	100025	Touchscreen	100068	Sex-specific factors	100069	UK Biobank Assessment Centre > Touchscreen > Sex-specific factors > Female-specific factors
2300	NO	N/A	25892	CONTINUOUS	7106	-0.0203197	-0.0432351	0.00259568	0.0822099	LINEAR	Volume of grey matter in Brain-Stem	1101	UK Biobank Assessment Centre		Imaging		Imaging	1101	UK Biobank Assessment Centre > Imaging > Brain MRI > T1 structural brain MRI > Regional grey matter volumes (FAST)
2301	NO	N/A	41245#1250	CAT-MUL	106584/4461(111045)	0.0262875	-0.00349559	0.0558052	0.0822566	LOGISTIC-BINARY	Main speciality of consultant (recoded): Endocrinology	100091	Health-related outcomes	2000	Hospital inpatient	2001	Summary Administration	2001	Health-related outcomes > Hospital inpatient > Summary Administration
2302	NO	N/A	41247#2003	CAT-MUL	110953/632(111585)	-0.0727445	-0.155888	0.00826056	0.0822769	LOGISTIC-BINARY	Patient classification on admission (recoded): Day case: In day bed unit, moved to inpatient ward and retained overnight	100091	Health-related outcomes	2000	Hospital inpatient	2001	Summary Administration	2001	Health-related outcomes > Hospital inpatient > Summary Administration
2303	NO	N/A	131018	DATE	111572/13(111585)	0.398299	-0.0835388	0.824309	0.082305	LOGISTIC-BINARY	Date G13 first reported (systemic atrophies primarily affecting central nervous system in diseases classified elsewhere)	2406	Health-related outcomes		First occurrences		First occurrences	2406	Health-related outcomes > First occurrences > Nervous system disorders
2304	NO	N/A	20277#3121	CAT-MUL	42127/30(42157)	-0.386902	-0.855969	0.0199941	0.0824474	LOGISTIC-BINARY	Job code at visit: Architectural technologists and town planning technicians	100000	UK Biobank Assessment Centre	100071	Verbal interview	100073	Employment	100073	UK Biobank Assessment Centre > Verbal interview > Employment
2305	NO	N/A	41272#A735	CAT-MUL	110311/1274(111585)	-0.0502983	-0.107609	0.00595014	0.082481	LOGISTIC-BINARY	Operative procedures - OPCS4: A73.5 Injection of therapeutic substance around peripheral nerve	100091	Health-related outcomes	2000	Hospital inpatient	2005	Summary Operations	2005	Health-related outcomes > Hospital inpatient > Summary Operations
2306	NO	N/A	1060	INTEGER	93042	0.0118617	-0.00152773	0.0252511	0.0826476	ORDERED-LOGISTIC	Time spent outdoors in winter	100000	UK Biobank Assessment Centre	100025	Touchscreen	100050	Lifestyle and environment	100055	UK Biobank Assessment Centre > Touchscreen > Lifestyle and environment > Sun exposure
2307	NO	N/A	41272#W811	CAT-MUL	111393/192(111585)	-0.13446	-0.290331	0.0135973	0.0826559	LOGISTIC-BINARY	Operative procedures - OPCS4: W81.1 Excision of lesion of joint NEC	100091	Health-related outcomes	2000	Hospital inpatient	2005	Summary Operations	2005	Health-related outcomes > Hospital inpatient > Summary Operations
2308	NO	N/A	41272#E031	CAT-MUL	111412/173(111585)	-0.14146	-0.305723	0.0141052	0.0826937	LOGISTIC-BINARY	Operative procedures - OPCS4: E03.1 Submucous excision of septum of nose	100091	Health-related outcomes	2000	Hospital inpatient	2005	Summary Operations	2005	Health-related outcomes > Hospital inpatient > Summary Operations
2309	NO	N/A	22601#35672697	CAT-MUL	23625/21(23646)	-0.483102	-1.07955	0.015168	0.0827373	LOGISTIC-BINARY	Job coding: health and safety officer, occupational hygienist, safety adviser	100089	Online follow-up	123	Work environment	130	Employment history	130	Online follow-up > Work environment > Employment history
2310	NO	N/A	41272#M838	CAT-MUL	111552/33(111585)	-0.36504	-0.806873	0.0206549	0.0828688	LOGISTIC-BINARY	Operative procedures - OPCS4: M83.8 Other specified other operations on urinary tract	100091	Health-related outcomes	2000	Hospital inpatient	2005	Summary Operations	2005	Health-related outcomes > Hospital inpatient > Summary Operations
2311	NO	N/A	41200#U549	CAT-MUL	111497/88(111585)	0.170461	-0.0284302	0.357595	0.0829476	LOGISTIC-BINARY	Operative procedures - main OPCS4: U54.9 Unspecified rehabilitation for other disorders	100091	Health-related outcomes	2000	Hospital inpatient	2005	Summary Operations	2005	Health-related outcomes > Hospital inpatient > Summary Operations
2312	NO	N/A	41272#T963	CAT-MUL	111510/75(111585)	-0.224672	-0.490064	0.0187943	0.0829778	LOGISTIC-BINARY	Operative procedures - OPCS4: T96.3 Debridement of soft tissue NEC	100091	Health-related outcomes	2000	Hospital inpatient	2005	Summary Operations	2005	Health-related outcomes > Hospital inpatient > Summary Operations
2313	NO	N/A	41200#T964	CAT-MUL	111571/14(111585)	0.385284	-0.0797456	0.800274	0.0829991	LOGISTIC-BINARY	Operative procedures - main OPCS4: T96.4 Evacuation of seroma from soft tissue	100091	Health-related outcomes	2000	Hospital inpatient	2005	Summary Operations	2005	Health-related outcomes > Hospital inpatient > Summary Operations
2314	NO	N/A	41210#L635	CAT-MUL	111559/26(111585)	-0.420918	-0.935059	0.0199478	0.083096	LOGISTIC-BINARY	Operative procedures - secondary OPCS4: L63.5 Percutaneous transluminal insertion of stent into femoral artery	100091	Health-related outcomes	2000	Hospital inpatient	2005	Summary Operations	2005	Health-related outcomes > Hospital inpatient > Summary Operations
2315	NO	N/A	41200#X292	CAT-MUL	106797/4788(111585)	-0.0259449	-0.0554287	0.00327306	0.0831682	LOGISTIC-BINARY	Operative procedures - main OPCS4: X29.2 Continuous intravenous infusion of therapeutic substance NEC	100091	Health-related outcomes	2000	Hospital inpatient	2005	Summary Operations	2005	Health-related outcomes > Hospital inpatient > Summary Operations
2316	NO	N/A	20277#8229	CAT-MUL	42130/27(42157)	-0.408901	-0.908475	0.0197444	0.0832609	LOGISTIC-BINARY	Job code at visit: Mobile machine drivers and operatives n.e.c.	100000	UK Biobank Assessment Centre	100071	Verbal interview	100073	Employment	100073	UK Biobank Assessment Centre > Verbal interview > Employment
2317	NO	N/A	41272#F091	CAT-MUL	111287/298(111585)	-0.105865	-0.228154	0.0115487	0.0832631	LOGISTIC-BINARY	Operative procedures - OPCS4: F09.1 Surgical removal of impacted wisdom tooth	100091	Health-related outcomes	2000	Hospital inpatient	2005	Summary Operations	2005	Health-related outcomes > Hospital inpatient > Summary Operations
2318	NO	N/A	4968-6	CAT-SIN	32611/35208	-999	-999	-999	0.0833229	MULTINOMIAL-LOGISTIC	FI4 : positional arithmetic	100000	UK Biobank Assessment Centre	100026	Cognitive function	100027	Fluid intelligence / reasoning	100027	UK Biobank Assessment Centre > Cognitive function > Fluid intelligence / reasoning
2319	NO	N/A	20003#1141180342	CAT-MUL	111492/73(111565)	0.185576	-0.0317594	0.389238	0.0833577	LOGISTIC-BINARY	Treatment/medication code: beclometasone dipropionate+salbutamol	100000	UK Biobank Assessment Centre	100071	Verbal interview	100075	Medications	100075	UK Biobank Assessment Centre > Verbal interview > Medications
2320	NO	N/A	20001#1063	CAT-MUL	111523/42(111565)	-0.312586	-0.688718	0.0214367	0.0836276	LOGISTIC-BINARY	Cancer code, self-reported: primary bone cancer	100000	UK Biobank Assessment Centre	100071	Verbal interview	100074	Medical conditions	100074	UK Biobank Assessment Centre > Verbal interview > Medical conditions
2321	NO	N/A	20277#1212	CAT-MUL	42138/19(42157)	-0.511851	-1.14662	0.0167822	0.0836414	LOGISTIC-BINARY	Job code at visit: Natural environment and conservation managers	100000	UK Biobank Assessment Centre	100071	Verbal interview	100073	Employment	100073	UK Biobank Assessment Centre > Verbal interview > Employment
2322	NO	N/A	20003#1140926940	CAT-MUL	111488/77(111565)	0.179611	-0.0306842	0.37711	0.0836569	LOGISTIC-BINARY	Treatment/medication code: flomax mr 400micrograms m/r capsule	100000	UK Biobank Assessment Centre	100071	Verbal interview	100075	Medications	100075	UK Biobank Assessment Centre > Verbal interview > Medications
2323	NO	N/A	41272#E913	CAT-MUL	111553/32(111585)	-0.367595	-0.814055	0.0215518	0.0836921	LOGISTIC-BINARY	Operative procedures - OPCS4: E91.3 Overnight oximetry	100091	Health-related outcomes	2000	Hospital inpatient	2005	Summary Operations	2005	Health-related outcomes > Hospital inpatient > Summary Operations
2324	NO	N/A	41246#2340	CAT-MUL	106325/16(106341)	-0.5749	-1.29184	0.0141652	0.0837844	LOGISTIC-BINARY	Treatment speciality of consultant (recoded): Paediatrics	100091	Health-related outcomes	2000	Hospital inpatient	2001	Summary Administration	2001	Health-related outcomes > Hospital inpatient > Summary Administration
2325	NO	N/A	22601#11143212	CAT-MUL	23050/596(23646)	0.0691966	-0.010289	0.146696	0.0839226	LOGISTIC-BINARY	Job coding: senior official of special interest organisation including general manager or director or executive or general secretary of charity, or trade union/association or religious organisation	100089	Online follow-up	123	Work environment	130	Employment history	130	Online follow-up > Work environment > Employment history
2326	NO	N/A	22617#1114	CAT-MUL	23050/596(23646)	0.0691966	-0.010289	0.146696	0.0839226	LOGISTIC-BINARY	Job code - historical: Senior officials of special interest organisations	100089	Online follow-up	123	Work environment	130	Employment history	130	Online follow-up > Work environment > Employment history
2327	NO	N/A	22432	CONTINUOUS	5988	-0.0228871	-0.0488524	0.00307823	0.0840475	LINEAR	Total abdominal adipose tissue index	100000	UK Biobank Assessment Centre	100003	Imaging	105	Abdominal MRI	149	UK Biobank Assessment Centre > Imaging > Abdominal MRI > Abdominal composition
2328	NO	N/A	103250	CAT-SIN	15369/424(15793)	0.0828128	-0.0125433	0.175483	0.0841312	LOGISTIC-BINARY	Vegetarian alternatives intake	100089	Online follow-up	100090	Diet by 24-hour recall	100111	Vegetarian alternatives yesterday	100111	Online follow-up > Diet by 24-hour recall > Vegetarian alternatives yesterday
2329	NO	N/A	41272#F222	CAT-MUL	111528/57(111585)	-0.261029	-0.572746	0.0209307	0.0841353	LOGISTIC-BINARY	Operative procedures - OPCS4: F22.2 Partial glossectomy	100091	Health-related outcomes	2000	Hospital inpatient	2005	Summary Operations	2005	Health-related outcomes > Hospital inpatient > Summary Operations
2330	NO	N/A	41200#K403	CAT-MUL	111474/111(111585)	0.151348	-0.0254371	0.318753	0.0843534	LOGISTIC-BINARY	Operative procedures - main OPCS4: K40.3 Saphenous vein graft replacement of three coronary arteries	100091	Health-related outcomes	2000	Hospital inpatient	2005	Summary Operations	2005	Health-related outcomes > Hospital inpatient > Summary Operations
2331	NO	N/A	41272#W193	CAT-MUL	111541/44(111585)	-0.303188	-0.668252	0.0221524	0.0843879	LOGISTIC-BINARY	Operative procedures - OPCS4: W19.3 Primary open reduction of fracture of long bone and fixation using flexible nail	100091	Health-related outcomes	2000	Hospital inpatient	2005	Summary Operations	2005	Health-related outcomes > Hospital inpatient > Summary Operations
2332	NO	N/A	20171-2	CAT-SIN	21761/24439	-999	-999	-999	0.0844897	MULTINOMIAL-LOGISTIC	FI4 : positional arithmetic	100089	Online follow-up	116	Cognitive function online	118	Fluid intelligence / reasoning	118	Online follow-up > Cognitive function online > Fluid intelligence / reasoning
2333	NO	N/A	22617#3567	CAT-MUL	23565/81(23646)	-0.212963	-0.465861	0.0188751	0.0845007	LOGISTIC-BINARY	Job code - historical: Occupational hygienists and safety officers (health and safety)	100089	Online follow-up	123	Work environment	130	Employment history	130	Online follow-up > Work environment > Employment history
2334	NO	N/A	41200#C391	CAT-MUL	111415/170(111585)	-0.142449	-0.308852	0.0151006	0.0845149	LOGISTIC-BINARY	Operative procedures - main OPCS4: C39.1 Excision of lesion of conjunctiva	100091	Health-related outcomes	2000	Hospital inpatient	2005	Summary Operations	2005	Health-related outcomes > Hospital inpatient > Summary Operations
2335	NO	N/A	20004#1435	CAT-MUL	109439/2126(111565)	-0.0385513	-0.0826833	0.00495764	0.0846326	LOGISTIC-BINARY	Operation code: cataract extraction/lens implant	100000	UK Biobank Assessment Centre	100071	Verbal interview	100076	Operations	100076	UK Biobank Assessment Centre > Verbal interview > Operations
2336	NO	N/A	20110#1	CAT-MUL	77683/23313(100996)	-0.012962	-0.027715	0.00175111	0.084638	LOGISTIC-BINARY	Illnesses of mother: Heart disease	100000	UK Biobank Assessment Centre	100025	Touchscreen	100034	Family history	100034	UK Biobank Assessment Centre > Touchscreen > Family history
2337	NO	N/A	41210#G743	CAT-MUL	111350/235(111585)	0.106601	-0.0170597	0.225532	0.0847779	LOGISTIC-BINARY	Operative procedures - secondary OPCS4: G74.3 Creation of defunctioning ileostomy	100091	Health-related outcomes	2000	Hospital inpatient	2005	Summary Operations	2005	Health-related outcomes > Hospital inpatient > Summary Operations
2338	NO	N/A	41210#O142	CAT-MUL	109325/2260(111585)	-0.0377601	-0.0809939	0.00489646	0.0848063	LOGISTIC-BINARY	Operative procedures - secondary OPCS4: O14.2 Sentinel lymph node	100091	Health-related outcomes	2000	Hospital inpatient	2005	Summary Operations	2005	Health-related outcomes > Hospital inpatient > Summary Operations
2339	NO	N/A	41272#O142	CAT-MUL	109325/2260(111585)	-0.0377601	-0.0809939	0.00489646	0.0848063	LOGISTIC-BINARY	Operative procedures - OPCS4: O14.2 Sentinel lymph node	100091	Health-related outcomes	2000	Hospital inpatient	2005	Summary Operations	2005	Health-related outcomes > Hospital inpatient > Summary Operations
2340	NO	N/A	20004#1581	CAT-MUL	111548/17(111565)	0.354873	-0.0744492	0.73932	0.0848709	LOGISTIC-BINARY	Operation code: haemodialysis access / fistula surgery	100000	UK Biobank Assessment Centre	100071	Verbal interview	100076	Operations	100076	UK Biobank Assessment Centre > Verbal interview > Operations
2341	NO	N/A	6142#7	CAT-MUL	110952/380(111332)	0.0851289	-0.013285	0.180532	0.0849729	LOGISTIC-BINARY	Current employment status: Full or part-time student	100000	UK Biobank Assessment Centre	100025	Touchscreen	100062	Sociodemographics	100064	UK Biobank Assessment Centre > Touchscreen > Sociodemographics > Employment
2342	NO	N/A	41246#1620	CAT-MUL	105760/612(106372)	0.0675727	-0.0103148	0.143551	0.0850674	LOGISTIC-BINARY	Treatment speciality of consultant (recoded): Hepatology	100091	Health-related outcomes	2000	Hospital inpatient	2001	Summary Administration	2001	Health-related outcomes > Hospital inpatient > Summary Administration
2343	NO	N/A	41210#G233	CAT-MUL	111569/16(111585)	0.363036	-0.077378	0.756365	0.0851689	LOGISTIC-BINARY	Operative procedures - secondary OPCS4: G23.3 Repair of oesophageal hiatus using abdominal approach	100091	Health-related outcomes	2000	Hospital inpatient	2005	Summary Operations	2005	Health-related outcomes > Hospital inpatient > Summary Operations
2344	NO	N/A	120028	INTEGER	15968	-0.0294504	-0.0630444	0.00414358	0.0852058	ORDERED-LOGISTIC	Hip pain in last three months and rating of pain	154	Online follow-up		Experience of pain		Experience of pain	154	Online follow-up > Experience of pain
2345	NO	N/A	41272#E045	CAT-MUL	111559/26(111585)	-0.414689	-0.924963	0.022935	0.0853132	LOGISTIC-BINARY	Operative procedures - OPCS4: E04.5 Biopsy of lesion of turbinate of nose	100091	Health-related outcomes	2000	Hospital inpatient	2005	Summary Operations	2005	Health-related outcomes > Hospital inpatient > Summary Operations
2346	NO	N/A	41210#U298	CAT-MUL	111563/22(111585)	-0.465997	-1.04318	0.0215792	0.0853168	LOGISTIC-BINARY	Operative procedures - secondary OPCS4: U29.8 Other specified diagnostic endocrinology	100091	Health-related outcomes	2000	Hospital inpatient	2005	Summary Operations	2005	Health-related outcomes > Hospital inpatient > Summary Operations
2347	NO	N/A	41210#L712	CAT-MUL	111569/16(111585)	-0.575007	-1.29608	0.0164509	0.0853502	LOGISTIC-BINARY	Operative procedures - secondary OPCS4: L71.2 Percutaneous transluminal embolectomy of artery	100091	Health-related outcomes	2000	Hospital inpatient	2005	Summary Operations	2005	Health-related outcomes > Hospital inpatient > Summary Operations
2348	NO	N/A	22601#52232931	CAT-MUL	23625/21(23646)	-0.480542	-1.0808	0.018397	0.0854366	LOGISTIC-BINARY	Job coding: millwright	100089	Online follow-up	123	Work environment	130	Employment history	130	Online follow-up > Work environment > Employment history
2349	NO	N/A	20003#1140868520	CAT-MUL	111550/15(111565)	0.376049	-0.0812795	0.783946	0.0856102	LOGISTIC-BINARY	Treatment/medication code: estracombi tts patch	100000	UK Biobank Assessment Centre	100071	Verbal interview	100075	Medications	100075	UK Biobank Assessment Centre > Verbal interview > Medications
2350	NO	N/A	20128	INTEGER	39027	-0.0154549	-0.0332519	0.00234211	0.08565	ORDERED-LOGISTIC	Number of fluid intelligence questions attempted within time limit	100000	UK Biobank Assessment Centre	100026	Cognitive function	100027	Fluid intelligence / reasoning	100027	UK Biobank Assessment Centre > Cognitive function > Fluid intelligence / reasoning
2351	NO	N/A	41200#J021	CAT-MUL	111534/51(111585)	0.216507	-0.0404416	0.45475	0.0856674	LOGISTIC-BINARY	Operative procedures - main OPCS4: J02.1 Right hemihepatectomy NEC	100091	Health-related outcomes	2000	Hospital inpatient	2005	Summary Operations	2005	Health-related outcomes > Hospital inpatient > Summary Operations
2352	NO	N/A	41200#L314	CAT-MUL	111562/23(111585)	0.306679	-0.0632525	0.640489	0.0856679	LOGISTIC-BINARY	Operative procedures - main OPCS4: L31.4 Percutaneous transluminal insertion of stent into carotid artery	100091	Health-related outcomes	2000	Hospital inpatient	2005	Summary Operations	2005	Health-related outcomes > Hospital inpatient > Summary Operations
2353	NO	N/A	41200#W052	CAT-MUL	111567/18(111585)	0.344837	-0.0728708	0.719764	0.0856755	LOGISTIC-BINARY	Operative procedures - main OPCS4: W05.2 Implantation massive endoprosthetic replacement of bone	100091	Health-related outcomes	2000	Hospital inpatient	2005	Summary Operations	2005	Health-related outcomes > Hospital inpatient > Summary Operations
2354	NO	N/A	130726	DATE	111280/305(111585)	0.0939487	-0.0151048	0.199306	0.0857168	LOGISTIC-BINARY	Date E23 first reported (hypofunction and other disorders of pituitary gland)	2404	Health-related outcomes		First occurrences		First occurrences	2404	Health-related outcomes > First occurrences > Endocrine, nutritional and metabolic diseases
2355	NO	N/A	41210#H582	CAT-MUL	111574/11(111585)	0.42655	-0.0958632	0.889333	0.0857455	LOGISTIC-BINARY	Operative procedures - secondary OPCS4: H58.2 Drainage of perianal abscess	100091	Health-related outcomes	2000	Hospital inpatient	2005	Summary Operations	2005	Health-related outcomes > Hospital inpatient > Summary Operations
2356	NO	N/A	22601#91392859	CAT-MUL	23620/26(23646)	-0.420897	-0.94177	0.0214474	0.0857631	LOGISTIC-BINARY	Job coding: other work in these industries: attendant, hand, mate, assistant, handler, loader	100089	Online follow-up	123	Work environment	130	Employment history	130	Online follow-up > Work environment > Employment history
2357	NO	N/A	131184	DATE	109951/1634(111585)	-0.0437231	-0.0940161	0.00574986	0.0857768	LOGISTIC-BINARY	Date H36 first reported (retinal disorders in diseases classified elsewhere)	2407	Health-related outcomes		First occurrences		First occurrences	2407	Health-related outcomes > First occurrences > Eye and adnexa disorders
2358	NO	N/A	41272#T875	CAT-MUL	111446/139(111585)	-0.158048	-0.344082	0.0169669	0.0858272	LOGISTIC-BINARY	Operative procedures - OPCS4: T87.5 Excision or biopsy of para-aortic lymph node	100091	Health-related outcomes	2000	Hospital inpatient	2005	Summary Operations	2005	Health-related outcomes > Hospital inpatient > Summary Operations
2359	NO	N/A	20116-0	CAT-SIN	54647/111018	-999	-999	-999	0.0858762	MULTINOMIAL-LOGISTIC	Smoking status	100000	UK Biobank Assessment Centre	100025	Touchscreen	100050	Lifestyle and environment	100058	UK Biobank Assessment Centre > Touchscreen > Lifestyle and environment > Smoking
2360	NO	N/A	40006#D057	CAT-MUL	111528/57(111585)	-0.261765	-0.576043	0.0227015	0.0859126	LOGISTIC-BINARY	Type of cancer: ICD10: D05.7 Other carcinoma in situ of breast	100091	Health-related outcomes	100092	Cancer register	100092	Cancer register	100092	Health-related outcomes > Cancer register
2361	NO	N/A	22128	CAT-SIN	23878/113(23991)	-0.182018	-0.397647	0.0185697	0.0860714	LOGISTIC-BINARY	Doctor diagnosed emphysema	100089	Online follow-up	123	Work environment	132	Medical information	132	Online follow-up > Work environment > Medical information
2362	NO	N/A	41246#1810	CAT-MUL	103336/3205(106541)	0.0303249	-0.00449546	0.0647741	0.0861306	LOGISTIC-BINARY	Treatment speciality of consultant (recoded): Neurology	100091	Health-related outcomes	2000	Hospital inpatient	2001	Summary Administration	2001	Health-related outcomes > Hospital inpatient > Summary Administration
2363	NO	N/A	41272#W351	CAT-MUL	111530/55(111585)	-0.26412	-0.581797	0.0229692	0.0862266	LOGISTIC-BINARY	Operative procedures - OPCS4: W35.1 Introduction of therapeutic substance into bone	100091	Health-related outcomes	2000	Hospital inpatient	2005	Summary Operations	2005	Health-related outcomes > Hospital inpatient > Summary Operations
2364	NO	N/A	41272#G362	CAT-MUL	111574/11(111585)	0.429555	-0.0996011	0.893891	0.0865302	LOGISTIC-BINARY	Operative procedures - OPCS4: G36.2 Closure of perforation of stomach NEC	100091	Health-related outcomes	2000	Hospital inpatient	2005	Summary Operations	2005	Health-related outcomes > Hospital inpatient > Summary Operations
2365	NO	N/A	41200#V295	CAT-MUL	111569/16(111585)	-0.569213	-1.28576	0.0189538	0.0866094	LOGISTIC-BINARY	Operative procedures - main OPCS4: V29.5 Primary anterior excision of cervical intervertebral disc NEC	100091	Health-related outcomes	2000	Hospital inpatient	2005	Summary Operations	2005	Health-related outcomes > Hospital inpatient > Summary Operations
2366	NO	N/A	20003#1141167096	CAT-MUL	111544/21(111565)	-0.475389	-1.06786	0.023115	0.0866102	LOGISTIC-BINARY	Treatment/medication code: loperamide hydrochloride+simethicone	100000	UK Biobank Assessment Centre	100071	Verbal interview	100075	Medications	100075	UK Biobank Assessment Centre > Verbal interview > Medications
2367	NO	N/A	41200#W069	CAT-MUL	111563/22(111585)	-0.465402	-1.04444	0.0238416	0.0866625	LOGISTIC-BINARY	Operative procedures - main OPCS4: W06.9 Unspecified total excision of bone	100091	Health-related outcomes	2000	Hospital inpatient	2005	Summary Operations	2005	Health-related outcomes > Hospital inpatient > Summary Operations
2368	NO	N/A	41272#M111	CAT-MUL	111555/30(111585)	-0.377734	-0.842355	0.0248409	0.0866776	LOGISTIC-BINARY	Operative procedures - OPCS4: M11.1 Diagnostic endoscopic examination of kidney and biopsy of lesion of kidney NEC	100091	Health-related outcomes	2000	Hospital inpatient	2005	Summary Operations	2005	Health-related outcomes > Hospital inpatient > Summary Operations
2369	NO	N/A	41272#X353	CAT-MUL	111493/92(111585)	-0.197478	-0.432369	0.0201532	0.0866895	LOGISTIC-BINARY	Operative procedures - OPCS4: X35.3 Intravenous immunotherapy	100091	Health-related outcomes	2000	Hospital inpatient	2005	Summary Operations	2005	Health-related outcomes > Hospital inpatient > Summary Operations
2370	NO	N/A	22601#41363318	CAT-MUL	23570/76(23646)	0.181849	-0.0334976	0.383522	0.0867372	LOGISTIC-BINARY	Job coding: database assistant/clerk, computer clerk, data entry clerk/processor, book keeping/accounts machinist	100089	Online follow-up	123	Work environment	130	Employment history	130	Online follow-up > Work environment > Employment history
2371	NO	N/A	41272#T072	CAT-MUL	111574/11(111585)	-0.740011	-1.68053	0.00792682	0.0868395	LOGISTIC-BINARY	Operative procedures - OPCS4: T07.2 Open excision of lesion of pleura	100091	Health-related outcomes	2000	Hospital inpatient	2005	Summary Operations	2005	Health-related outcomes > Hospital inpatient > Summary Operations
2372	NO	N/A	20003#1140862952	CAT-MUL	111495/70(111565)	0.187478	-0.0347015	0.395495	0.0869304	LOGISTIC-BINARY	Treatment/medication code: mucodyne 375mg capsule	100000	UK Biobank Assessment Centre	100071	Verbal interview	100075	Medications	100075	UK Biobank Assessment Centre > Verbal interview > Medications
2373	NO	N/A	131152	DATE	111414/171(111585)	-0.140655	-0.306339	0.0161743	0.0870914	LOGISTIC-BINARY	Date H17 first reported (corneal scars and opacities)	2407	Health-related outcomes		First occurrences		First occurrences	2407	Health-related outcomes > First occurrences > Eye and adnexa disorders
2374	NO	N/A	40006#C320	CAT-MUL	111461/124(111585)	-0.16625	-0.363116	0.0182624	0.0871447	LOGISTIC-BINARY	Type of cancer: ICD10: C32.0 Glottis	100091	Health-related outcomes	100092	Cancer register	100092	Cancer register	100092	Health-related outcomes > Cancer register
2375	NO	N/A	20093#3	CAT-MUL	15656/137(15793)	-0.159131	-0.347439	0.0176596	0.0871494	LOGISTIC-BINARY	Type of large bap eaten: wholemeal	100089	Online follow-up	100090	Diet by 24-hour recall	100101	Bread/pasta/rice yesterday	100101	Online follow-up > Diet by 24-hour recall > Bread/pasta/rice yesterday
2376	NO	N/A	41245#1820	CAT-MUL	107148/3896(111044)	0.0276169	-0.00418621	0.059115	0.0872181	LOGISTIC-BINARY	Main speciality of consultant (recoded): Rheumatology	100091	Health-related outcomes	2000	Hospital inpatient	2001	Summary Administration	2001	Health-related outcomes > Hospital inpatient > Summary Administration
2377	NO	N/A	41210#Y028	CAT-MUL	111564/21(111585)	0.322155	-0.068941	0.674329	0.0872196	LOGISTIC-BINARY	Operative procedures - secondary OPCS4: Y02.8 Other specified placement of prosthesis in organ NOC	100091	Health-related outcomes	2000	Hospital inpatient	2005	Summary Operations	2005	Health-related outcomes > Hospital inpatient > Summary Operations
2378	NO	N/A	41272#Y028	CAT-MUL	111564/21(111585)	0.322155	-0.068941	0.674329	0.0872196	LOGISTIC-BINARY	Operative procedures - OPCS4: Y02.8 Other specified placement of prosthesis in organ NOC	100091	Health-related outcomes	2000	Hospital inpatient	2005	Summary Operations	2005	Health-related outcomes > Hospital inpatient > Summary Operations
2379	NO	N/A	41210#Z841	CAT-MUL	110718/867(111585)	-0.0603236	-0.130282	0.00805232	0.0873287	LOGISTIC-BINARY	Operative procedures - secondary OPCS4: Z84.1 Sacroiliac joint	100091	Health-related outcomes	2000	Hospital inpatient	2005	Summary Operations	2005	Health-related outcomes > Hospital inpatient > Summary Operations
2380	NO	N/A	41272#Z841	CAT-MUL	110718/867(111585)	-0.0603236	-0.130282	0.00805232	0.0873287	LOGISTIC-BINARY	Operative procedures - OPCS4: Z84.1 Sacroiliac joint	100091	Health-related outcomes	2000	Hospital inpatient	2005	Summary Operations	2005	Health-related outcomes > Hospital inpatient > Summary Operations
2381	NO	N/A	22601#35433238	CAT-MUL	23489/157(23646)	-0.148509	-0.323955	0.0168572	0.0873395	LOGISTIC-BINARY	Job coding: marketing research professional, marketing consultant, promotions or advertising consultant, fundraiser consultant, appeals organiser	100089	Online follow-up	123	Work environment	130	Employment history	130	Online follow-up > Work environment > Employment history
2382	NO	N/A	22617#3543	CAT-MUL	23489/157(23646)	-0.148509	-0.323955	0.0168572	0.0873395	LOGISTIC-BINARY	Job code - historical: Marketing associate professionals	100089	Online follow-up	123	Work environment	130	Employment history	130	Online follow-up > Work environment > Employment history
2383	NO	N/A	41272#E851	CAT-MUL	110299/1286(111585)	0.0468024	-0.00733742	0.100019	0.087428	LOGISTIC-BINARY	Operative procedures - OPCS4: E85.1 Invasive ventilation	100091	Health-related outcomes	2000	Hospital inpatient	2005	Summary Operations	2005	Health-related outcomes > Hospital inpatient > Summary Operations
2384	NO	N/A	41210#S433	CAT-MUL	111537/48(111585)	-0.284535	-0.62959	0.0246211	0.0874633	LOGISTIC-BINARY	Operative procedures - secondary OPCS4: S43.3 Removal of suture from skin of head or neck	100091	Health-related outcomes	2000	Hospital inpatient	2005	Summary Operations	2005	Health-related outcomes > Hospital inpatient > Summary Operations
2385	NO	N/A	20277#3422	CAT-MUL	42068/89(42157)	-0.201671	-0.442493	0.0208427	0.0874731	LOGISTIC-BINARY	Job code at visit: Product, clothing and related designers	100000	UK Biobank Assessment Centre	100071	Verbal interview	100073	Employment	100073	UK Biobank Assessment Centre > Verbal interview > Employment
2386	NO	N/A	41210#Z313	CAT-MUL	111550/35(111585)	-0.343012	-0.763622	0.0256478	0.0875042	LOGISTIC-BINARY	Operative procedures - secondary OPCS4: Z31.3 Spleen	100091	Health-related outcomes	2000	Hospital inpatient	2005	Summary Operations	2005	Health-related outcomes > Hospital inpatient > Summary Operations
2387	NO	N/A	41272#Z313	CAT-MUL	111550/35(111585)	-0.343012	-0.763622	0.0256478	0.0875042	LOGISTIC-BINARY	Operative procedures - OPCS4: Z31.3 Spleen	100091	Health-related outcomes	2000	Hospital inpatient	2005	Summary Operations	2005	Health-related outcomes > Hospital inpatient > Summary Operations
2388	NO	N/A	41210#X503	CAT-MUL	111430/155(111585)	0.128729	-0.0225669	0.273085	0.0875609	LOGISTIC-BINARY	Operative procedures - secondary OPCS4: X50.3 Advanced cardiac pulmonary resuscitation	100091	Health-related outcomes	2000	Hospital inpatient	2005	Summary Operations	2005	Health-related outcomes > Hospital inpatient > Summary Operations
2389	NO	N/A	40011#8472	CAT-MUL	111561/24(111585)	0.30473	-0.0641816	0.639057	0.0875629	LOGISTIC-BINARY	Histology of cancer tumour: Mucinous cystic tumor of borderline malignancy	100091	Health-related outcomes	100092	Cancer register	100092	Cancer register	100092	Health-related outcomes > Cancer register
2390	NO	N/A	22617#3211	CAT-MUL	22618/1028(23646)	-0.0579221	-0.125053	0.00790373	0.0876293	LOGISTIC-BINARY	Job code - historical: Nurses	100089	Online follow-up	123	Work environment	130	Employment history	130	Online follow-up > Work environment > Employment history
2391	NO	N/A	23332	CONTINUOUS	7471	-0.0161274	-0.0346343	0.00237949	0.087633	LINEAR	Femur shaft BMC (bone mineral content) (right)	100000	Assessment Centre	100003	Imaging	103	DXA assessment	125	Assessment Centre > Imaging > DXA assessment > Bone size, mineral and density by DXA
2392	NO	N/A	41200#L852	CAT-MUL	111428/157(111585)	-0.147589	-0.321943	0.0170838	0.0876396	LOGISTIC-BINARY	Operative procedures - main OPCS4: L85.2 Ligation of short saphenous vein	100091	Health-related outcomes	2000	Hospital inpatient	2005	Summary Operations	2005	Health-related outcomes > Hospital inpatient > Summary Operations
2393	NO	N/A	41272#W521	CAT-MUL	111314/271(111585)	-0.109847	-0.238683	0.0136003	0.0876985	LOGISTIC-BINARY	Operative procedures - OPCS4: W52.1 Primary prosthetic replacement of articulation of bone using cement NEC	100091	Health-related outcomes	2000	Hospital inpatient	2005	Summary Operations	2005	Health-related outcomes > Hospital inpatient > Summary Operations
2394	NO	N/A	20691	CAT-SIN	34016	-0.0169908	-0.0364901	0.00250848	0.0877487	ORDERED-LOGISTIC	Liking for milk chocolate	1039	Online follow-up		Food (and other) preferences		Food (and other) preferences	1039	Online follow-up > Food (and other) preferences
2395	NO	N/A	41210#T468	CAT-MUL	111546/39(111585)	-0.322892	-0.717331	0.0260218	0.0877603	LOGISTIC-BINARY	Operative procedures - secondary OPCS4: T46.8 Other specified other drainage of peritoneal cavity	100091	Health-related outcomes	2000	Hospital inpatient	2005	Summary Operations	2005	Health-related outcomes > Hospital inpatient > Summary Operations
2396	NO	N/A	41245#1410	CAT-MUL	110975/17(110992)	-0.547676	-1.24002	0.0219931	0.0877654	LOGISTIC-BINARY	Main speciality of consultant (recoded): Immunopathology	100091	Health-related outcomes	2000	Hospital inpatient	2001	Summary Administration	2001	Health-related outcomes > Hospital inpatient > Summary Administration
2397	NO	N/A	41210#Y371	CAT-MUL	111510/75(111585)	0.180369	-0.0338402	0.381187	0.0878408	LOGISTIC-BINARY	Operative procedures - secondary OPCS4: Y37.1 Introduction of photodynamic substance into organ NOC	100091	Health-related outcomes	2000	Hospital inpatient	2005	Summary Operations	2005	Health-related outcomes > Hospital inpatient > Summary Operations
2398	NO	N/A	41272#Y371	CAT-MUL	111510/75(111585)	0.180369	-0.0338402	0.381187	0.0878408	LOGISTIC-BINARY	Operative procedures - OPCS4: Y37.1 Introduction of photodynamic substance into organ NOC	100091	Health-related outcomes	2000	Hospital inpatient	2005	Summary Operations	2005	Health-related outcomes > Hospital inpatient > Summary Operations
2399	NO	N/A	131526	DATE	111519/66(111585)	-0.237071	-0.522406	0.0231187	0.0878553	LOGISTIC-BINARY	Date J82 first reported (pulmonary eosinophilia, not elsewhere classified)	2410	Health-related outcomes		First occurrences		First occurrences	2410	Health-related outcomes > First occurrences > Respiratory system disorders
2400	NO	N/A	41200#E031	CAT-MUL	111445/140(111585)	-0.15561	-0.339944	0.017849	0.0879157	LOGISTIC-BINARY	Operative procedures - main OPCS4: E03.1 Submucous excision of septum of nose	100091	Health-related outcomes	2000	Hospital inpatient	2005	Summary Operations	2005	Health-related outcomes > Hospital inpatient > Summary Operations
2401	NO	N/A	41210#Z928	CAT-MUL	111440/145(111585)	-0.152855	-0.333824	0.0176332	0.087922	LOGISTIC-BINARY	Operative procedures - secondary OPCS4: Z92.8 Specified region of body NEC	100091	Health-related outcomes	2000	Hospital inpatient	2005	Summary Operations	2005	Health-related outcomes > Hospital inpatient > Summary Operations
2402	NO	N/A	41272#Z928	CAT-MUL	111440/145(111585)	-0.152855	-0.333824	0.0176332	0.087922	LOGISTIC-BINARY	Operative procedures - OPCS4: Z92.8 Specified region of body NEC	100091	Health-related outcomes	2000	Hospital inpatient	2005	Summary Operations	2005	Health-related outcomes > Hospital inpatient > Summary Operations
2403	NO	N/A	41200#J505	CAT-MUL	111565/20(111585)	0.326379	-0.0710904	0.683894	0.087936	LOGISTIC-BINARY	Operative procedures - main OPCS4: J50.5 Percutaneous transhepatic cholangiography	100091	Health-related outcomes	2000	Hospital inpatient	2005	Summary Operations	2005	Health-related outcomes > Hospital inpatient > Summary Operations
2404	NO	N/A	22601#35122636	CAT-MUL	23602/44(23646)	0.224722	-0.0454367	0.472749	0.0879845	LOGISTIC-BINARY	Job coding: aircraft pilot, flight engineer, aircraft navigator, helicopter pilot	100089	Online follow-up	123	Work environment	130	Employment history	130	Online follow-up > Work environment > Employment history
2405	NO	N/A	41210#W036	CAT-MUL	111561/24(111585)	-0.436449	-0.98005	0.026557	0.0881292	LOGISTIC-BINARY	Operative procedures - secondary OPCS4: W03.6 Osteotomy of multiple metatarsals and fixation HFQ	100091	Health-related outcomes	2000	Hospital inpatient	2005	Summary Operations	2005	Health-related outcomes > Hospital inpatient > Summary Operations
2406	NO	N/A	41210#W208	CAT-MUL	111545/40(111585)	0.240194	-0.0482523	0.505854	0.0881429	LOGISTIC-BINARY	Operative procedures - secondary OPCS4: W20.8 Other specified primary open reduction of fracture of bone and extramedullary fixation	100091	Health-related outcomes	2000	Hospital inpatient	2005	Summary Operations	2005	Health-related outcomes > Hospital inpatient > Summary Operations
2407	NO	N/A	41272#C466	CAT-MUL	111569/16(111585)	-0.563433	-1.27667	0.0221704	0.0882605	LOGISTIC-BINARY	Operative procedures - OPCS4: C46.6 Amniotic membrane graft to cornea	100091	Health-related outcomes	2000	Hospital inpatient	2005	Summary Operations	2005	Health-related outcomes > Hospital inpatient > Summary Operations
2408	NO	N/A	41200#G699	CAT-MUL	111485/100(111585)	-0.188108	-0.412647	0.0205063	0.0882677	LOGISTIC-BINARY	Operative procedures - main OPCS4: G69.9 Unspecified excision of ileum	100091	Health-related outcomes	2000	Hospital inpatient	2005	Summary Operations	2005	Health-related outcomes > Hospital inpatient > Summary Operations
2409	NO	N/A	41272#H334	CAT-MUL	111251/334(111585)	0.0891988	-0.0151248	0.190115	0.0883066	LOGISTIC-BINARY	Operative procedures - OPCS4: H33.4 Anterior resection of rectum and anastomosis NEC	100091	Health-related outcomes	2000	Hospital inpatient	2005	Summary Operations	2005	Health-related outcomes > Hospital inpatient > Summary Operations
2410	NO	N/A	41272#W843	CAT-MUL	111524/61(111585)	-0.247031	-0.545419	0.0238962	0.0883177	LOGISTIC-BINARY	Operative procedures - OPCS4: W84.3 Endoscopic division of synovial plica	100091	Health-related outcomes	2000	Hospital inpatient	2005	Summary Operations	2005	Health-related outcomes > Hospital inpatient > Summary Operations
2411	NO	N/A	41272#W954	CAT-MUL	111575/10(111585)	-0.791717	-1.80164	0.00868768	0.0884261	LOGISTIC-BINARY	Operative procedures - OPCS4: W95.4 Attention to hybrid prosthetic replacement of hip joint using cement NEC	100091	Health-related outcomes	2000	Hospital inpatient	2005	Summary Operations	2005	Health-related outcomes > Hospital inpatient > Summary Operations
2412	NO	N/A	41200#W291	CAT-MUL	111565/20(111585)	-0.488322	-1.10221	0.0248246	0.088452	LOGISTIC-BINARY	Operative procedures - main OPCS4: W29.1 Application of skeletal traction to bone NEC	100091	Health-related outcomes	2000	Hospital inpatient	2005	Summary Operations	2005	Health-related outcomes > Hospital inpatient > Summary Operations
2413	NO	N/A	20003#1140862722	CAT-MUL	111544/21(111565)	-0.470108	-1.05912	0.0260467	0.0884557	LOGISTIC-BINARY	Treatment/medication code: nytol 25mg tablet	100000	UK Biobank Assessment Centre	100071	Verbal interview	100075	Medications	100075	UK Biobank Assessment Centre > Verbal interview > Medications
2414	NO	N/A	41272#L718	CAT-MUL	111571/14(111585)	-0.618127	-1.4026	0.0207312	0.0885044	LOGISTIC-BINARY	Operative procedures - OPCS4: L71.8 Other specified therapeutic transluminal operations on other artery	100091	Health-related outcomes	2000	Hospital inpatient	2005	Summary Operations	2005	Health-related outcomes > Hospital inpatient > Summary Operations
2415	NO	N/A	41210#Q558	CAT-MUL	111561/24(111585)	0.302703	-0.0650426	0.635727	0.0885784	LOGISTIC-BINARY	Operative procedures - secondary OPCS4: Q55.8 Other specified other examination of female genital tract	100091	Health-related outcomes	2000	Hospital inpatient	2005	Summary Operations	2005	Health-related outcomes > Hospital inpatient > Summary Operations
2416	NO	N/A	131826	DATE	111060/525(111585)	0.071974	-0.012009	0.153741	0.0886335	LOGISTIC-BINARY	Date L92 first reported (granulomatous disorders of skin and subcutaneous tissue)	2412	Health-related outcomes		First occurrences		First occurrences	2412	Health-related outcomes > First occurrences > Skin and subcutaneous tissue disorders
2417	NO	N/A	41210#C791	CAT-MUL	111355/230(111585)	-0.119599	-0.260659	0.0150116	0.0888142	LOGISTIC-BINARY	Operative procedures - secondary OPCS4: C79.1 Vitrectomy using anterior approach	100091	Health-related outcomes	2000	Hospital inpatient	2005	Summary Operations	2005	Health-related outcomes > Hospital inpatient > Summary Operations
2418	NO	N/A	41200#T301	CAT-MUL	111571/14(111585)	-0.614135	-1.39589	0.0215135	0.0890103	LOGISTIC-BINARY	Operative procedures - main OPCS4: T30.1 Reopening of abdomen and re-exploration of intra-abdominal operation site and surgical arrest of postoperative bleeding	100091	Health-related outcomes	2000	Hospital inpatient	2005	Summary Operations	2005	Health-related outcomes > Hospital inpatient > Summary Operations
2419	NO	N/A	41200#G421	CAT-MUL	111524/61(111585)	-0.24608	-0.543961	0.0244769	0.0890543	LOGISTIC-BINARY	Operative procedures - main OPCS4: G42.1 Fibreoptic endoscopic submucosal resection of lesion of upper gastrointestinal tract	100091	Health-related outcomes	2000	Hospital inpatient	2005	Summary Operations	2005	Health-related outcomes > Hospital inpatient > Summary Operations
2420	NO	N/A	41272#G421	CAT-MUL	111524/61(111585)	-0.24608	-0.543961	0.0244769	0.0890543	LOGISTIC-BINARY	Operative procedures - OPCS4: G42.1 Fibreoptic endoscopic submucosal resection of lesion of upper gastrointestinal tract	100091	Health-related outcomes	2000	Hospital inpatient	2005	Summary Operations	2005	Health-related outcomes > Hospital inpatient > Summary Operations
2421	NO	N/A	41210#M165	CAT-MUL	111499/86(111585)	-0.203294	-0.447336	0.0220849	0.089076	LOGISTIC-BINARY	Operative procedures - secondary OPCS4: M16.5 Removal of nephrostomy tube	100091	Health-related outcomes	2000	Hospital inpatient	2005	Summary Operations	2005	Health-related outcomes > Hospital inpatient > Summary Operations
2422	NO	N/A	40011#8401	CAT-MUL	111573/12(111585)	-0.69422	-1.58076	0.0179352	0.0891311	LOGISTIC-BINARY	Histology of cancer tumour: Apocrine adenocarcinoma	100091	Health-related outcomes	100092	Cancer register	100092	Cancer register	100092	Health-related outcomes > Cancer register
2423	NO	N/A	22601#32113072	CAT-MUL	22648/998(23646)	-0.0584334	-0.126505	0.0082896	0.0892014	LOGISTIC-BINARY	Job coding: nurse (of any kind, at any level)	100089	Online follow-up	123	Work environment	130	Employment history	130	Online follow-up > Work environment > Employment history
2424	NO	N/A	41200#C122	CAT-MUL	111539/46(111585)	-0.289958	-0.643994	0.0264321	0.0892226	LOGISTIC-BINARY	Operative procedures - main OPCS4: C12.2 Cauterisation of lesion of eyelid	100091	Health-related outcomes	2000	Hospital inpatient	2005	Summary Operations	2005	Health-related outcomes > Hospital inpatient > Summary Operations
2425	NO	N/A	41200#M282	CAT-MUL	111566/19(111585)	0.333194	-0.0744524	0.699816	0.0892793	LOGISTIC-BINARY	Operative procedures - main OPCS4: M28.2 Endoscopic fragmentation of calculus of ureter NEC	100091	Health-related outcomes	2000	Hospital inpatient	2005	Summary Operations	2005	Health-related outcomes > Hospital inpatient > Summary Operations
2426	NO	N/A	41210#Y982	CAT-MUL	100535/11050(111585)	-0.0171792	-0.0370487	0.00258394	0.0892881	LOGISTIC-BINARY	Operative procedures - secondary OPCS4: Y98.2 Radiology of two body areas	100091	Health-related outcomes	2000	Hospital inpatient	2005	Summary Operations	2005	Health-related outcomes > Hospital inpatient > Summary Operations
2427	NO	N/A	41272#Y982	CAT-MUL	100535/11050(111585)	-0.0171792	-0.0370487	0.00258394	0.0892881	LOGISTIC-BINARY	Operative procedures - OPCS4: Y98.2 Radiology of two body areas	100091	Health-related outcomes	2000	Hospital inpatient	2005	Summary Operations	2005	Health-related outcomes > Hospital inpatient > Summary Operations
2428	NO	N/A	41210#S363	CAT-MUL	111574/11(111585)	-0.7297	-1.66603	0.0136036	0.0893939	LOGISTIC-BINARY	Operative procedures - secondary OPCS4: S36.3 Composite autograft of skin to head or neck	100091	Health-related outcomes	2000	Hospital inpatient	2005	Summary Operations	2005	Health-related outcomes > Hospital inpatient > Summary Operations
2429	NO	N/A	41272#S363	CAT-MUL	111574/11(111585)	-0.7297	-1.66603	0.0136036	0.0893939	LOGISTIC-BINARY	Operative procedures - OPCS4: S36.3 Composite autograft of skin to head or neck	100091	Health-related outcomes	2000	Hospital inpatient	2005	Summary Operations	2005	Health-related outcomes > Hospital inpatient > Summary Operations
2430	NO	N/A	41272#L716	CAT-MUL	111565/20(111585)	-0.483971	-1.09374	0.0270566	0.0895839	LOGISTIC-BINARY	Operative procedures - OPCS4: L71.6 Percutaneous transluminal thrombolysis of artery	100091	Health-related outcomes	2000	Hospital inpatient	2005	Summary Operations	2005	Health-related outcomes > Hospital inpatient > Summary Operations
2431	NO	N/A	22601#24443114	CAT-MUL	23492/154(23646)	-0.147547	-0.323214	0.0178459	0.0896318	LOGISTIC-BINARY	Job coding: clergyman/woman; any religious officer/leader	100089	Online follow-up	123	Work environment	130	Employment history	130	Online follow-up > Work environment > Employment history
2432	NO	N/A	22617#2444	CAT-MUL	23492/154(23646)	-0.147547	-0.323214	0.0178459	0.0896318	LOGISTIC-BINARY	Job code - historical: Clergy	100089	Online follow-up	123	Work environment	130	Employment history	130	Online follow-up > Work environment > Employment history
2433	NO	N/A	41210#G675	CAT-MUL	111562/23(111585)	-0.443085	-0.998239	0.0284225	0.0896525	LOGISTIC-BINARY	Operative procedures - secondary OPCS4	100091	Health-related outcomes	2000	Hospital inpatient	2005	Summary Operations	2005	Health-related outcomes > Hospital inpatient > Summary Operations
2434	NO	N/A	20003#1140884396	CAT-MUL	111552/13(111565)	0.392907	-0.0931251	0.823746	0.0897274	LOGISTIC-BINARY	Treatment/medication code: benzydamine	100000	UK Biobank Assessment Centre	100071	Verbal interview	100075	Medications	100075	UK Biobank Assessment Centre > Verbal interview > Medications
2435	NO	N/A	131710	DATE	111560/25(111585)	-0.419814	-0.944452	0.0287065	0.0897559	LOGISTIC-BINARY	Date L10 first reported (pemphigus)	2412	Health-related outcomes		First occurrences		First occurrences	2412	Health-related outcomes > First occurrences > Skin and subcutaneous tissue disorders
2436	NO	N/A	41200#L795	CAT-MUL	111531/54(111585)	-0.263564	-0.584625	0.025983	0.0899183	LOGISTIC-BINARY	Operative procedures - main OPCS4: L79.5 Removal of filter in vena cava	100091	Health-related outcomes	2000	Hospital inpatient	2005	Summary Operations	2005	Health-related outcomes > Hospital inpatient > Summary Operations
2437	NO	N/A	131928	DATE	91400/20185(111585)	-0.0132792	-0.0286587	0.00204911	0.0900478	LOGISTIC-BINARY	Date M54 first reported (dorsalgia)	2413	Health-related outcomes		First occurrences		First occurrences	2413	Health-related outcomes > First occurrences > Musculoskeletal system and connective tissue disorders
2438	NO	N/A	41200#A028	CAT-MUL	111571/14(111585)	0.379334	-0.090124	0.795789	0.0900917	LOGISTIC-BINARY	Operative procedures - main OPCS4: A02.8 Other specified excision of lesion of tissue of brain	100091	Health-related outcomes	2000	Hospital inpatient	2005	Summary Operations	2005	Health-related outcomes > Hospital inpatient > Summary Operations
2439	NO	N/A	22601#62133370	CAT-MUL	23619/27(23646)	-0.406937	-0.91562	0.0291661	0.090334	LOGISTIC-BINARY	Job coding: travel/tour guide	100089	Online follow-up	123	Work environment	130	Employment history	130	Online follow-up > Work environment > Employment history
2440	NO	N/A	20277#3229	CAT-MUL	41932/225(42157)	-0.120718	-0.263804	0.0158023	0.0903501	LOGISTIC-BINARY	Job code at visit: Therapists n.e.c.	100000	UK Biobank Assessment Centre	100071	Verbal interview	100073	Employment	100073	UK Biobank Assessment Centre > Verbal interview > Employment
2441	NO	N/A	20003#1140866406	CAT-MUL	111531/34(111565)	0.257976	-0.0550695	0.544584	0.0903561	LOGISTIC-BINARY	Treatment/medication code: frumil tablet	100000	UK Biobank Assessment Centre	100071	Verbal interview	100075	Medications	100075	UK Biobank Assessment Centre > Verbal interview > Medications
2442	NO	N/A	20087#186	CAT-MUL	15778/15(15793)	-0.592839	-1.35216	0.0223567	0.0903729	LOGISTIC-BINARY	Types of spread used on bread/crackers: Cholesterol-lowering soya margarine on bread/crackers	100089	Online follow-up	100090	Diet by 24-hour recall	100101	Bread/pasta/rice yesterday	100101	Online follow-up > Diet by 24-hour recall > Bread/pasta/rice yesterday
2443	NO	N/A	20003#1140874896	CAT-MUL	111337/228(111565)	-0.119312	-0.260712	0.0156466	0.0903844	LOGISTIC-BINARY	Treatment/medication code: hydrocortisone	100000	UK Biobank Assessment Centre	100071	Verbal interview	100075	Medications	100075	UK Biobank Assessment Centre > Verbal interview > Medications
2444	NO	N/A	41200#T526	CAT-MUL	111496/89(111585)	-0.197834	-0.436212	0.0224988	0.0904352	LOGISTIC-BINARY	Operative procedures - main OPCS4: T52.6 Revision of digital fasciectomy	100091	Health-related outcomes	2000	Hospital inpatient	2005	Summary Operations	2005	Health-related outcomes > Hospital inpatient > Summary Operations
2445	NO	N/A	12673	INTEGER	9543	-0.0179608	-0.0387553	0.00283378	0.090472	LINEAR	Heart rate during PWA	100000	UK Biobank Assessment Centre	100003	Imaging	102	Heart MRI	128	UK Biobank Assessment Centre > Imaging > Heart MRI > Pulse wave analysis
2446	NO	N/A	41210#E092	CAT-MUL	111556/29(111585)	0.277992	-0.0601227	0.586744	0.0905057	LOGISTIC-BINARY	Operative procedures - secondary OPCS4: E09.2 Destruction of lesion of external nose NEC	100091	Health-related outcomes	2000	Hospital inpatient	2005	Summary Operations	2005	Health-related outcomes > Hospital inpatient > Summary Operations
2447	NO	N/A	41210#W157	CAT-MUL	111322/263(111585)	-0.110949	-0.242259	0.0148257	0.0905259	LOGISTIC-BINARY	Operative procedures - secondary OPCS4: W15.7 Osteotomy of bone of foot and fixation HFQ	100091	Health-related outcomes	2000	Hospital inpatient	2005	Summary Operations	2005	Health-related outcomes > Hospital inpatient > Summary Operations
2448	NO	N/A	41210#Z504	CAT-MUL	107323/4262(111585)	-0.0267765	-0.057946	0.00409276	0.0906567	LOGISTIC-BINARY	Operative procedures - secondary OPCS4: Z50.4 Skin of leg NEC	100091	Health-related outcomes	2000	Hospital inpatient	2005	Summary Operations	2005	Health-related outcomes > Hospital inpatient > Summary Operations
2449	NO	N/A	41272#Z504	CAT-MUL	107323/4262(111585)	-0.0267765	-0.057946	0.00409276	0.0906567	LOGISTIC-BINARY	Operative procedures - OPCS4: Z50.4 Skin of leg NEC	100091	Health-related outcomes	2000	Hospital inpatient	2005	Summary Operations	2005	Health-related outcomes > Hospital inpatient > Summary Operations
2450	NO	N/A	40006#C52	CAT-MUL	111572/13(111585)	0.397075	-0.0952494	0.834342	0.0906971	LOGISTIC-BINARY	Type of cancer: ICD10: C52 Malignant neoplasm of vagina	100091	Health-related outcomes	100092	Cancer register	100092	Cancer register	100092	Health-related outcomes > Cancer register
2451	NO	N/A	20003#1140865580	CAT-MUL	111378/187(111565)	-0.132203	-0.289508	0.0171075	0.0907582	LOGISTIC-BINARY	Treatment/medication code: asacol 400mg e/c tablet	100000	UK Biobank Assessment Centre	100071	Verbal interview	100075	Medications	100075	UK Biobank Assessment Centre > Verbal interview > Medications
2452	NO	N/A	41272#L841	CAT-MUL	111180/405(111585)	-0.0879069	-0.191566	0.012259	0.0907783	LOGISTIC-BINARY	Operative procedures - OPCS4: L84.1 Combined operations on primary long saphenous vein	100091	Health-related outcomes	2000	Hospital inpatient	2005	Summary Operations	2005	Health-related outcomes > Hospital inpatient > Summary Operations
2453	NO	N/A	41256#928	CAT-MUL	111563/22(111585)	-0.449795	-1.01556	0.0307378	0.0908098	LOGISTIC-BINARY	Operative procedures - main OPCS3: 928 Removal of nail structures	100091	Health-related outcomes	2000	Hospital inpatient	2005	Summary Operations	2005	Health-related outcomes > Hospital inpatient > Summary Operations
2454	NO	N/A	41273#928	CAT-MUL	111563/22(111585)	-0.449795	-1.01556	0.0307378	0.0908098	LOGISTIC-BINARY	Operative procedures - OPCS3: 928 Removal of nail structures	100091	Health-related outcomes	2000	Hospital inpatient	2005	Summary Operations	2005	Health-related outcomes > Hospital inpatient > Summary Operations
2455	NO	N/A	41272#X502	CAT-MUL	111464/121(111585)	-0.167583	-0.368475	0.020405	0.0908133	LOGISTIC-BINARY	Operative procedures - OPCS4: X50.2 External cardioversion NEC	100091	Health-related outcomes	2000	Hospital inpatient	2005	Summary Operations	2005	Health-related outcomes > Hospital inpatient > Summary Operations
2456	NO	N/A	41272#W151	CAT-MUL	111115/470(111585)	-0.081826	-0.178198	0.011557	0.0908615	LOGISTIC-BINARY	Operative procedures - OPCS4: W15.1 Osteotomy of neck of first metatarsal bone	100091	Health-related outcomes	2000	Hospital inpatient	2005	Summary Operations	2005	Health-related outcomes > Hospital inpatient > Summary Operations
2457	NO	N/A	20003#1140888648	CAT-MUL	110584/981(111565)	0.0527877	-0.00903672	0.113403	0.0909753	LOGISTIC-BINARY	Treatment/medication code: pravastatin	100000	UK Biobank Assessment Centre	100071	Verbal interview	100075	Medications	100075	UK Biobank Assessment Centre > Verbal interview > Medications
2458	NO	N/A	41200#M113	CAT-MUL	111551/34(111585)	-0.345289	-0.773683	0.0296674	0.0910252	LOGISTIC-BINARY	Operative procedures - main OPCS4: M11.3 Diagnostic endoscopic retrograde examination of kidney NEC	100091	Health-related outcomes	2000	Hospital inpatient	2005	Summary Operations	2005	Health-related outcomes > Hospital inpatient > Summary Operations
2459	NO	N/A	4957-4	CAT-SIN	32876/38705	-999	-999	-999	0.0910359	MULTINOMIAL-LOGISTIC	FI3 : word interpolation	100000	UK Biobank Assessment Centre	100026	Cognitive function	100027	Fluid intelligence / reasoning	100027	UK Biobank Assessment Centre > Cognitive function > Fluid intelligence / reasoning
2460	NO	N/A	41200#W668	CAT-MUL	111563/22(111585)	-0.452256	-1.02297	0.0299105	0.0911067	LOGISTIC-BINARY	Operative procedures - main OPCS4: W66.8 Other specified primary closed reduction of traumatic dislocation of joint	100091	Health-related outcomes	2000	Hospital inpatient	2005	Summary Operations	2005	Health-related outcomes > Hospital inpatient > Summary Operations
2461	NO	N/A	5104	INTEGER	25621	-0.0105818	-0.0228586	0.00169498	0.0911467	LINEAR	3mm strong meridian angle (left)	100000	UK Biobank Assessment Centre	100006	Physical measures	100013	Eye measures	100014	UK Biobank Assessment Centre > Physical measures > Eye measures > Autorefraction
2462	NO	N/A	41210#B293	CAT-MUL	111573/12(111585)	-0.683641	-1.56371	0.0217443	0.0911668	LOGISTIC-BINARY	Operative procedures - secondary OPCS4: B29.3 Reconstruction of breast using flap of skin of abdomen NEC	100091	Health-related outcomes	2000	Hospital inpatient	2005	Summary Operations	2005	Health-related outcomes > Hospital inpatient > Summary Operations
2463	NO	N/A	22601#91492705	CAT-MUL	23635/11(23646)	0.407438	-0.104784	0.853893	0.0912693	LOGISTIC-BINARY	Job coding: storesman, warehouseman, porter	100089	Online follow-up	123	Work environment	130	Employment history	130	Online follow-up > Work environment > Employment history
2464	NO	N/A	131370	DATE	110187/1398(111585)	0.0444801	-0.00758579	0.0956941	0.0913248	LOGISTIC-BINARY	Date I65 first reported (occlusion and stenosis of precerebral arteries, not resulting in cerebral infarction)	2409	Health-related outcomes		First occurrences		First occurrences	2409	Health-related outcomes > First occurrences > Circulatory system disorders
2465	NO	N/A	22617#9226	CAT-MUL	23609/37(23646)	-0.331902	-0.743288	0.0292354	0.091376	LOGISTIC-BINARY	Job code - historical: Leisure and theme park attendants	100089	Online follow-up	123	Work environment	130	Employment history	130	Online follow-up > Work environment > Employment history
2466	NO	N/A	20003#1140872112	CAT-MUL	111462/103(111565)	-0.183042	-0.403566	0.0221457	0.0914865	LOGISTIC-BINARY	Treatment/medication code: epanutin 25mg capsule	100000	UK Biobank Assessment Centre	100071	Verbal interview	100075	Medications	100075	UK Biobank Assessment Centre > Verbal interview > Medications
2467	NO	N/A	41200#K502	CAT-MUL	111565/20(111585)	0.322057	-0.0747758	0.678677	0.0915565	LOGISTIC-BINARY	Operative procedures - main OPCS4: K50.2 Percutaneous transluminal coronary thrombolysis using streptokinase	100091	Health-related outcomes	2000	Hospital inpatient	2005	Summary Operations	2005	Health-related outcomes > Hospital inpatient > Summary Operations
2468	NO	N/A	20003#1141195836	CAT-MUL	111541/24(111565)	-0.427729	-0.966015	0.0310404	0.091615	LOGISTIC-BINARY	Treatment/medication code: dermol cream	100000	UK Biobank Assessment Centre	100071	Verbal interview	100075	Medications	100075	UK Biobank Assessment Centre > Verbal interview > Medications
2469	NO	N/A	20003#1141157414	CAT-MUL	111555/10(111565)	-0.77226	-1.7711	0.0159971	0.0917236	LOGISTIC-BINARY	Treatment/medication code: salicylic acid product	100000	UK Biobank Assessment Centre	100071	Verbal interview	100075	Medications	100075	UK Biobank Assessment Centre > Verbal interview > Medications
2470	NO	N/A	41246#2350	CAT-MUL	103729/2993(106722)	-0.031805	-0.0690024	0.00495775	0.0918331	LOGISTIC-BINARY	Treatment speciality of consultant (recoded): Pain management	100091	Health-related outcomes	2000	Hospital inpatient	2001	Summary Administration	2001	Health-related outcomes > Hospital inpatient > Summary Administration
2471	NO	N/A	41246#1680	CAT-MUL	106134/231(106365)	0.105554	-0.0197122	0.225966	0.0919395	LOGISTIC-BINARY	Treatment speciality of consultant (recoded): Intermediate care	100091	Health-related outcomes	2000	Hospital inpatient	2001	Summary Administration	2001	Health-related outcomes > Hospital inpatient > Summary Administration
2472	NO	N/A	41210#M132	CAT-MUL	111514/71(111585)	-0.223988	-0.49648	0.025472	0.0919478	LOGISTIC-BINARY	Operative procedures - secondary OPCS4: M13.2 Percutaneous drainage of kidney	100091	Health-related outcomes	2000	Hospital inpatient	2005	Summary Operations	2005	Health-related outcomes > Hospital inpatient > Summary Operations
2473	NO	N/A	41210#X083	CAT-MUL	111575/10(111585)	-0.779884	-1.78799	0.015301	0.0919497	LOGISTIC-BINARY	Operative procedures - secondary OPCS4: X08.3 Amputation of phalanx of finger	100091	Health-related outcomes	2000	Hospital inpatient	2005	Summary Operations	2005	Health-related outcomes > Hospital inpatient > Summary Operations
2474	NO	N/A	41210#Y494	CAT-MUL	111570/15(111585)	-0.58378	-1.33214	0.0280001	0.0920126	LOGISTIC-BINARY	Operative procedures - secondary OPCS4: Y49.4 Transapical approach to heart	100091	Health-related outcomes	2000	Hospital inpatient	2005	Summary Operations	2005	Health-related outcomes > Hospital inpatient > Summary Operations
2475	NO	N/A	41272#Y494	CAT-MUL	111570/15(111585)	-0.58378	-1.33214	0.0280001	0.0920126	LOGISTIC-BINARY	Operative procedures - OPCS4: Y49.4 Transapical approach to heart	100091	Health-related outcomes	2000	Hospital inpatient	2005	Summary Operations	2005	Health-related outcomes > Hospital inpatient > Summary Operations
2476	NO	N/A	41210#Y514	CAT-MUL	111428/157(111585)	0.126415	-0.0242684	0.270191	0.0920766	LOGISTIC-BINARY	Operative procedures - secondary OPCS4: Y51.4 Approach to organ through colostomy	100091	Health-related outcomes	2000	Hospital inpatient	2005	Summary Operations	2005	Health-related outcomes > Hospital inpatient > Summary Operations
2477	NO	N/A	41272#Y514	CAT-MUL	111428/157(111585)	0.126415	-0.0242684	0.270191	0.0920766	LOGISTIC-BINARY	Operative procedures - OPCS4: Y51.4 Approach to organ through colostomy	100091	Health-related outcomes	2000	Hospital inpatient	2005	Summary Operations	2005	Health-related outcomes > Hospital inpatient > Summary Operations
2478	NO	N/A	41200#A818	CAT-MUL	111479/106(111585)	-0.179522	-0.396051	0.0222786	0.0921206	LOGISTIC-BINARY	Operative procedures - main OPCS4: A81.8 Other specified other operations on sympathetic nerve	100091	Health-related outcomes	2000	Hospital inpatient	2005	Summary Operations	2005	Health-related outcomes > Hospital inpatient > Summary Operations
2479	NO	N/A	131592	DATE	108365/3220(111585)	0.0297168	-0.00506543	0.0641332	0.0922682	LOGISTIC-BINARY	Date K26 first reported (duodenal ulcer)	2411	Health-related outcomes		First occurrences		First occurrences	2411	Health-related outcomes > First occurrences > Digestive system disorders
2480	NO	N/A	41272#S523	CAT-MUL	111517/68(111585)	-0.23099	-0.512558	0.0263887	0.092353	LOGISTIC-BINARY	Operative procedures - OPCS4: S52.3 Insertion of therapeutic substance into subcutaneous tissue NEC	100091	Health-related outcomes	2000	Hospital inpatient	2005	Summary Operations	2005	Health-related outcomes > Hospital inpatient > Summary Operations
2481	NO	N/A	20277#2122	CAT-MUL	41887/270(42157)	0.0983814	-0.0183206	0.210944	0.0923576	LOGISTIC-BINARY	Job code at visit: Mechanical engineers	100000	UK Biobank Assessment Centre	100071	Verbal interview	100073	Employment	100073	UK Biobank Assessment Centre > Verbal interview > Employment
2482	NO	N/A	41272#S081	CAT-MUL	111000/585(111585)	-0.0724803	-0.158184	0.010833	0.0926661	LOGISTIC-BINARY	Operative procedures - OPCS4: S08.1 Curettage and cauterisation of lesion of skin of head or neck	100091	Health-related outcomes	2000	Hospital inpatient	2005	Summary Operations	2005	Health-related outcomes > Hospital inpatient > Summary Operations
2483	NO	N/A	22601#54322893	CAT-MUL	23612/34(23646)	0.254566	-0.0576491	0.538829	0.0929601	LOGISTIC-BINARY	Job coding: baker, confectioner, pastry cook, cake decorator	100089	Online follow-up	123	Work environment	130	Employment history	130	Online follow-up > Work environment > Employment history
2484	NO	N/A	41272#G432	CAT-MUL	111528/57(111585)	0.201771	-0.0426194	0.429407	0.0929797	LOGISTIC-BINARY	Operative procedures - OPCS4: G43.2 Fibreoptic endoscopic laser destruction of lesion of upper gastrointestinal tract	100091	Health-related outcomes	2000	Hospital inpatient	2005	Summary Operations	2005	Health-related outcomes > Hospital inpatient > Summary Operations
2485	NO	N/A	20090#388	CAT-MUL	15777/16(15793)	0.356236	-0.085946	0.753594	0.0930862	LOGISTIC-BINARY	Type of fat/oil used in cooking: Unknown soya margarine	100089	Online follow-up	100090	Diet by 24-hour recall	100110	Spreads/sauces/cooking oils yesterday	100110	Online follow-up > Diet by 24-hour recall > Spreads/sauces/cooking oils yesterday
2486	NO	N/A	41272#A542	CAT-MUL	111453/132(111585)	0.136875	-0.0270908	0.292792	0.0931218	LOGISTIC-BINARY	Operative procedures - OPCS4: A54.2 Injection of therapeutic substance into cerebrospinal fluid	100091	Health-related outcomes	2000	Hospital inpatient	2005	Summary Operations	2005	Health-related outcomes > Hospital inpatient > Summary Operations
2487	NO	N/A	22601#32323112	CAT-MUL	23631/15(23646)	-0.609625	-1.39205	0.029637	0.0931594	LOGISTIC-BINARY	Job coding: benefits advisor, citizens advice bureau adviser, debt counsellor	100089	Online follow-up	123	Work environment	130	Employment history	130	Online follow-up > Work environment > Employment history
2488	NO	N/A	41246#1060	CAT-MUL	105878/523(106401)	0.0711324	-0.0130654	0.153103	0.0932285	LOGISTIC-BINARY	Treatment speciality of consultant (recoded): Adult mental illness	100091	Health-related outcomes	2000	Hospital inpatient	2001	Summary Administration	2001	Health-related outcomes > Hospital inpatient > Summary Administration
2489	NO	N/A	41272#M441	CAT-MUL	111231/354(111585)	-0.0931174	-0.203995	0.013729	0.0935061	LOGISTIC-BINARY	Operative procedures - OPCS4: M44.1 Endoscopic lithopaxy	100091	Health-related outcomes	2000	Hospital inpatient	2005	Summary Operations	2005	Health-related outcomes > Hospital inpatient > Summary Operations
2490	NO	N/A	41200#W818	CAT-MUL	111536/49(111585)	0.215564	-0.0468404	0.458507	0.0935105	LOGISTIC-BINARY	Operative procedures - main OPCS4: W81.8 Other specified other open operations on joint	100091	Health-related outcomes	2000	Hospital inpatient	2005	Summary Operations	2005	Health-related outcomes > Hospital inpatient > Summary Operations
2491	NO	N/A	41272#J475	CAT-MUL	111474/111(111585)	-0.173524	-0.383784	0.0226378	0.0938059	LOGISTIC-BINARY	Operative procedures - OPCS4: J47.5 Percutaneous insertion of tubal prosthesis into common bile duct	100091	Health-related outcomes	2000	Hospital inpatient	2005	Summary Operations	2005	Health-related outcomes > Hospital inpatient > Summary Operations
2492	NO	N/A	41210#Y278	CAT-MUL	111562/23(111585)	-0.434635	-0.986632	0.0339735	0.0938293	LOGISTIC-BINARY	Operative procedures - secondary OPCS4: Y27.8 Other specified graft to organ NOC	100091	Health-related outcomes	2000	Hospital inpatient	2005	Summary Operations	2005	Health-related outcomes > Hospital inpatient > Summary Operations
2493	NO	N/A	41272#Y278	CAT-MUL	111562/23(111585)	-0.434635	-0.986632	0.0339735	0.0938293	LOGISTIC-BINARY	Operative procedures - OPCS4: Y27.8 Other specified graft to organ NOC	100091	Health-related outcomes	2000	Hospital inpatient	2005	Summary Operations	2005	Health-related outcomes > Hospital inpatient > Summary Operations
2494	NO	N/A	41272#F139	CAT-MUL	111569/16(111585)	-0.558341	-1.27746	0.0319883	0.0938662	LOGISTIC-BINARY	Operative procedures - OPCS4: F13.9 Unspecified restoration of tooth	100091	Health-related outcomes	2000	Hospital inpatient	2005	Summary Operations	2005	Health-related outcomes > Hospital inpatient > Summary Operations
2495	NO	N/A	23220	CONTINUOUS	4221	-0.0164971	-0.0357982	0.00280392	0.0938681	LINEAR	Arm BMC (bone mineral content) (left)	100000	UK Biobank Assessment Centre	100003	Imaging	103	DXA assessment	125	UK Biobank Assessment Centre > Imaging > DXA assessment > Bone size, mineral and density by DXA
2496	NO	N/A	41272#U085	CAT-MUL	111555/30(111585)	0.268354	-0.0618107	0.56908	0.0938721	LOGISTIC-BINARY	Operative procedures - OPCS4: U08.5 Magnetic resonance imaging of abdomen	100091	Health-related outcomes	2000	Hospital inpatient	2005	Summary Operations	2005	Health-related outcomes > Hospital inpatient > Summary Operations
2497	NO	N/A	102420	CAT-SIN	15790	-0.158856	-0.159147	-0.158565	0.093881	ORDERED-LOGISTIC	Unsalted peanuts intake	100089	Online follow-up	100090	Diet by 24-hour recall	100109	Soup/snacks/pastries yesterday	100109	Online follow-up > Diet by 24-hour recall > Soup/snacks/pastries yesterday
2498	NO	N/A	20277#6114	CAT-MUL	42070/87(42157)	0.166593	-0.0345388	0.356	0.0939076	LOGISTIC-BINARY	Job code at visit: Houseparents and residential wardens	100000	UK Biobank Assessment Centre	100071	Verbal interview	100073	Employment	100073	UK Biobank Assessment Centre > Verbal interview > Employment
2499	NO	N/A	23489	CONTINUOUS	62642	-0.00664391	-0.0144203	0.0011325	0.0940251	LINEAR	Total Lipids in Very Large VLDL	220	Biological samples		Blood assays		Blood assays	220	Biological samples > Blood assays > NMR metabolomics
2500	NO	N/A	41210#J374	CAT-MUL	111564/21(111585)	0.319533	-0.0766321	0.67628	0.0940515	LOGISTIC-BINARY	Operative procedures - secondary OPCS4: J37.4 Operative choledochoscopy NEC	100091	Health-related outcomes	2000	Hospital inpatient	2005	Summary Operations	2005	Health-related outcomes > Hospital inpatient > Summary Operations
2501	NO	N/A	41272#J374	CAT-MUL	111564/21(111585)	0.319533	-0.0766321	0.67628	0.0940515	LOGISTIC-BINARY	Operative procedures - OPCS4: J37.4 Operative choledochoscopy NEC	100091	Health-related outcomes	2000	Hospital inpatient	2005	Summary Operations	2005	Health-related outcomes > Hospital inpatient > Summary Operations
2502	NO	N/A	41272#W789	CAT-MUL	111539/46(111585)	-0.287389	-0.643691	0.0309447	0.0940763	LOGISTIC-BINARY	Operative procedures - OPCS4: W78.9 Unspecified release of contracture of joint	100091	Health-related outcomes	2000	Hospital inpatient	2005	Summary Operations	2005	Health-related outcomes > Hospital inpatient > Summary Operations
2503	NO	N/A	120039#19	CAT-MUL	23232/7575(30807)	-0.0223959	-0.048682	0.00376202	0.0941191	LOGISTIC-BINARY	Location of pain during the past week: Lower back	154	Online follow-up		Experience of pain		Experience of pain	154	Online follow-up > Experience of pain
2504	NO	N/A	41229#5FE	CAT-MUL	111575/10(111585)	-0.772371	-1.7768	0.0221986	0.094182	LOGISTIC-BINARY	PCT responsible for patient data: PORTSMOUTH CITY TEACHING PCT	100091	Health-related outcomes	2000	Hospital inpatient	2001	Summary Administration	2001	Health-related outcomes > Hospital inpatient > Summary Administration
2505	NO	N/A	20003#1140868518	CAT-MUL	111543/22(111565)	-0.45116	-1.02538	0.0346586	0.0941971	LOGISTIC-BINARY	Treatment/medication code: nuvelle tablet	100000	UK Biobank Assessment Centre	100071	Verbal interview	100075	Medications	100075	UK Biobank Assessment Centre > Verbal interview > Medications
2506	NO	N/A	40011#8130	CAT-MUL	110288/1297(111585)	-0.0477908	-0.104283	0.00766579	0.0942053	LOGISTIC-BINARY	Histology of cancer tumour: Papillary transitional cell carcinoma	100091	Health-related outcomes	100092	Cancer register	100092	Cancer register	100092	Health-related outcomes > Cancer register
2507	NO	N/A	20003#1140883478	CAT-MUL	111532/33(111565)	0.256843	-0.058684	0.545615	0.0942859	LOGISTIC-BINARY	Treatment/medication code: pyridostigmine	100000	UK Biobank Assessment Centre	100071	Verbal interview	100075	Medications	100075	UK Biobank Assessment Centre > Verbal interview > Medications
2508	NO	N/A	41210#V671	CAT-MUL	111510/75(111585)	-0.216065	-0.480482	0.0266182	0.0943158	LOGISTIC-BINARY	Operative procedures - secondary OPCS4: V67.1 Primary posterior lumbar medial facetectomy	100091	Health-related outcomes	2000	Hospital inpatient	2005	Summary Operations	2005	Health-related outcomes > Hospital inpatient > Summary Operations
2509	NO	N/A	41272#E659	CAT-MUL	111451/134(111585)	-0.156432	-0.345686	0.0213599	0.0943967	LOGISTIC-BINARY	Operative procedures - OPCS4: E65.9 Unspecified	100091	Health-related outcomes	2000	Hospital inpatient	2005	Summary Operations	2005	Health-related outcomes > Hospital inpatient > Summary Operations
2510	NO	N/A	41272#C573	CAT-MUL	111548/37(111585)	-0.325971	-0.733286	0.0329713	0.0944271	LOGISTIC-BINARY	Operative procedures - OPCS4: C57.3 Graft to sclera	100091	Health-related outcomes	2000	Hospital inpatient	2005	Summary Operations	2005	Health-related outcomes > Hospital inpatient > Summary Operations
2511	NO	N/A	20004#1619	CAT-MUL	111544/21(111565)	-0.46332	-1.05585	0.0340608	0.09444	LOGISTIC-BINARY	Operation code: lung biopsy	100000	UK Biobank Assessment Centre	100071	Verbal interview	100076	Operations	100076	UK Biobank Assessment Centre > Verbal interview > Operations
2512	NO	N/A	41200#K594	CAT-MUL	111410/175(111585)	0.118984	-0.0236862	0.25545	0.094455	LOGISTIC-BINARY	Operative procedures - main OPCS4: K59.4 Renewal of cardioverter defibrillator	100091	Health-related outcomes	2000	Hospital inpatient	2005	Summary Operations	2005	Health-related outcomes > Hospital inpatient > Summary Operations
2513	NO	N/A	41200#F324	CAT-MUL	111543/42(111585)	0.230399	-0.0516629	0.490469	0.0945891	LOGISTIC-BINARY	Operative procedures - main OPCS4: F32.4 Operations on uvula NEC	100091	Health-related outcomes	2000	Hospital inpatient	2005	Summary Operations	2005	Health-related outcomes > Hospital inpatient > Summary Operations
2514	NO	N/A	20003#1140868120	CAT-MUL	111540/25(111565)	0.292753	-0.0697284	0.620655	0.0946243	LOGISTIC-BINARY	Treatment/medication code: trifluoperazine	100000	UK Biobank Assessment Centre	100071	Verbal interview	100075	Medications	100075	UK Biobank Assessment Centre > Verbal interview > Medications
2515	NO	N/A	20277#2452	CAT-MUL	42122/35(42157)	0.250557	-0.0576444	0.532579	0.0947436	LOGISTIC-BINARY	Job code at visit: Archivists and curators	100000	UK Biobank Assessment Centre	100071	Verbal interview	100073	Employment	100073	UK Biobank Assessment Centre > Verbal interview > Employment
2516	NO	N/A	5327-0	CAT-SIN	2250/2340	-999	-999	-999	0.0949913	MULTINOMIAL-LOGISTIC	Ever had laser treatment for glaucoma or high eye pressure	100000	UK Biobank Assessment Centre	100006	Physical measures	100013	Eye measures	100099	UK Biobank Assessment Centre > Physical measures > Eye measures > Eye surgery/complications
2517	NO	N/A	41229#5F5	CAT-MUL	110956/629(111585)	-0.0691782	-0.151505	0.0109592	0.095006	LOGISTIC-BINARY	PCT responsible for patient data: SALFORD PCT	100091	Health-related outcomes	2000	Hospital inpatient	2001	Summary Administration	2001	Health-related outcomes > Hospital inpatient > Summary Administration
2518	NO	N/A	30520	CONTINUOUS	107966	-0.00503165	-0.010939	0.000875655	0.0950307	LINEAR	Potassium in urine	100078	Biological samples	100079	Assay results	100083	Urine assays	100083	Biological samples > Assay results > Urine assays
2519	NO	N/A	41210#M474	CAT-MUL	111573/12(111585)	-0.673917	-1.55327	0.0279386	0.0950486	LOGISTIC-BINARY	Operative procedures - secondary OPCS4: M47.4 Urodynamic studies using catheter	100091	Health-related outcomes	2000	Hospital inpatient	2005	Summary Operations	2005	Health-related outcomes > Hospital inpatient > Summary Operations
2520	NO	N/A	41272#W301	CAT-MUL	111440/145(111585)	-0.149669	-0.330802	0.0210141	0.0950802	LOGISTIC-BINARY	Operative procedures - OPCS4: W30.1 Application of external fixation to bone NEC	100091	Health-related outcomes	2000	Hospital inpatient	2005	Summary Operations	2005	Health-related outcomes > Hospital inpatient > Summary Operations
2521	NO	N/A	22601#62322997	CAT-MUL	23613/33(23646)	-0.349066	-0.789412	0.0329552	0.0951586	LOGISTIC-BINARY	Job coding: caretaker, janitor, concierge, warden	100089	Online follow-up	123	Work environment	130	Employment history	130	Online follow-up > Work environment > Employment history
2522	NO	N/A	41200#S493	CAT-MUL	111557/28(111585)	0.279064	-0.066059	0.592962	0.0952935	LOGISTIC-BINARY	Operative procedures - main OPCS4: S49.3 Removal of skin expander from subcutaneous tissue of breast	100091	Health-related outcomes	2000	Hospital inpatient	2005	Summary Operations	2005	Health-related outcomes > Hospital inpatient > Summary Operations
2523	NO	N/A	20004#1563	CAT-MUL	108938/2627(111565)	0.0337323	-0.00613021	0.0731738	0.095413	LOGISTIC-BINARY	Operation code: inguinal hernia repair	100000	UK Biobank Assessment Centre	100071	Verbal interview	100076	Operations	100076	UK Biobank Assessment Centre > Verbal interview > Operations
2524	NO	N/A	26417	CONTINUOUS	96882	-0.00533335	-0.0116038	0.000937113	0.0955035	LINEAR	Living environment score (England)	1	Population characteristics	100094	Baseline characteristics	76	Indices of Multiple Deprivation	76	Population characteristics > Baseline characteristics > Indices of Multiple Deprivation
2525	NO	N/A	23023	INTEGER	2193	0.0362162	-0.00637406	0.0788064	0.0955464	LINEAR	HTLV-1 env antigen for Human T-Lymphotropic Virus 1	100078	Biological samples	100079	Assay results	100080	Blood assays	1307	Biological samples > Assay results > Blood assays > Infectious Diseases > Infectious Disease Antigens
2526	NO	N/A	41272#A818	CAT-MUL	111472/113(111585)	-0.171327	-0.379968	0.0236064	0.0956993	LOGISTIC-BINARY	Operative procedures - OPCS4: A81.8 Other specified other operations on sympathetic nerve	100091	Health-related outcomes	2000	Hospital inpatient	2005	Summary Operations	2005	Health-related outcomes > Hospital inpatient > Summary Operations
2527	NO	N/A	130628	DATE	111505/80(111585)	-0.207072	-0.461338	0.0269798	0.0959262	LOGISTIC-BINARY	Date D53 first reported (other nutritional anaemias)	2403	Health-related outcomes		First occurrences		First occurrences	2403	Health-related outcomes > First occurrences > Blood, blood-forming organs and certain immune disorders
2528	NO	N/A	22601#35313257	CAT-MUL	23626/20(23646)	-0.481963	-1.10535	0.033649	0.096179	LOGISTIC-BINARY	Job coding: estimator, valuer, building estimator/assessor, insurance assessor, costing engineer, surveyor/valuer, lottery officer, rating officer, marine/naval surveyor	100089	Online follow-up	123	Work environment	130	Employment history	130	Online follow-up > Work environment > Employment history
2529	NO	N/A	22661	INTEGER	23622	0.021974	-0.00389596	0.047844	0.0962611	ORDERED-LOGISTIC	Number of gap periods	100089	Online follow-up	123	Work environment	130	Employment history	130	Online follow-up > Work environment > Employment history
2530	NO	N/A	22611#1	CAT-MUL	11058/12374(23432)	-0.0219325	-0.0477805	0.00392087	0.0963156	LOGISTIC-BINARY	Workplace had a lot of cigarette smoke from other people smoking	100089	Online follow-up	123	Work environment	130	Employment history	130	Online follow-up > Work environment > Employment history
2531	NO	N/A	20003#1140867494	CAT-MUL	111555/10(111565)	0.430679	-0.116981	0.911816	0.096333	LOGISTIC-BINARY	Treatment/medication code: camcolit 250 tablet	100000	UK Biobank Assessment Centre	100071	Verbal interview	100075	Medications	100075	UK Biobank Assessment Centre > Verbal interview > Medications
2532	NO	N/A	20277#5214	CAT-MUL	42140/17(42157)	-0.526244	-1.20913	0.0355442	0.0965163	LOGISTIC-BINARY	Job code at visit: Metal plate workers, shipwrights, riveters	100000	UK Biobank Assessment Centre	100071	Verbal interview	100073	Employment	100073	UK Biobank Assessment Centre > Verbal interview > Employment
2533	NO	N/A	20003#1141171100	CAT-MUL	111514/51(111565)	0.212192	-0.0481765	0.45372	0.0965287	LOGISTIC-BINARY	Treatment/medication code: exemestane	100000	UK Biobank Assessment Centre	100071	Verbal interview	100075	Medications	100075	UK Biobank Assessment Centre > Verbal interview > Medications
2534	NO	N/A	41200#A652	CAT-MUL	111568/17(111585)	-0.524083	-1.20207	0.0374231	0.0965834	LOGISTIC-BINARY	Operative procedures - main OPCS4: A65.2 Canal of Guyon release	100091	Health-related outcomes	2000	Hospital inpatient	2005	Summary Operations	2005	Health-related outcomes > Hospital inpatient > Summary Operations
2535	NO	N/A	41272#F092	CAT-MUL	111543/42(111585)	-0.298402	-0.672184	0.0338037	0.0966134	LOGISTIC-BINARY	Operative procedures - OPCS4: F09.2 Surgical removal of impacted tooth NEC	100091	Health-related outcomes	2000	Hospital inpatient	2005	Summary Operations	2005	Health-related outcomes > Hospital inpatient > Summary Operations
2536	NO	N/A	5114	INTEGER	21788	-0.0113426	-0.0247268	0.00204161	0.0967106	LINEAR	6mm cylindrical power angle (right)	100000	UK Biobank Assessment Centre	100006	Physical measures	100013	Eye measures	100014	UK Biobank Assessment Centre > Physical measures > Eye measures > Autorefraction
2537	NO	N/A	41272#T819	CAT-MUL	111514/71(111585)	0.180207	-0.0399675	0.386263	0.096775	LOGISTIC-BINARY	Operative procedures - OPCS4: T81.9 Unspecified biopsy of muscle	100091	Health-related outcomes	2000	Hospital inpatient	2005	Summary Operations	2005	Health-related outcomes > Hospital inpatient > Summary Operations
2538	NO	N/A	102270	CAT-SIN	15777	0.250573	0.250336	0.25081	0.0967816	ORDERED-LOGISTIC	White chocolate intake	100089	Online follow-up	100090	Diet by 24-hour recall	100109	Soup/snacks/pastries yesterday	100109	Online follow-up > Diet by 24-hour recall > Soup/snacks/pastries yesterday
2539	NO	N/A	41200#E486	CAT-MUL	111544/41(111585)	0.233252	-0.0544253	0.498436	0.0970092	LOGISTIC-BINARY	Operative procedures - main OPCS4: E48.6 Fibreoptic endoscopic irrigation of lower respiratory tract	100091	Health-related outcomes	2000	Hospital inpatient	2005	Summary Operations	2005	Health-related outcomes > Hospital inpatient > Summary Operations
2540	NO	N/A	104210	CAT-SIN	15793	-0.0378867	-0.0828446	0.00707114	0.0970583	ORDERED-LOGISTIC	Cucumber intake	100089	Online follow-up	100090	Diet by 24-hour recall	100103	Fruit/vegetables yesterday	100103	Online follow-up > Diet by 24-hour recall > Fruit/vegetables yesterday
2541	NO	N/A	6164#5	CAT-MUL	58770/52164(110934)	0.0102648	-0.00186555	0.0223937	0.0971865	LOGISTIC-BINARY	Types of physical activity in last 4 weeks: Heavy DIY (eg: weeding, lawn mowing, carpentry, digging)	100000	UK Biobank Assessment Centre	100025	Touchscreen	100050	Lifestyle and environment	100054	UK Biobank Assessment Centre > Touchscreen > Lifestyle and environment > Physical activity
2542	NO	N/A	22601#82112603	CAT-MUL	23457/189(23646)	-0.128278	-0.284137	0.01938	0.0973068	LOGISTIC-BINARY	Job coding: heavy goods vehicle (hgv) driver, lorry or truck driver, tanker driver, haulage driver	100089	Online follow-up	123	Work environment	130	Employment history	130	Online follow-up > Work environment > Employment history
2543	NO	N/A	4979-4	CAT-SIN	18020/30632	-999	-999	-999	0.0973385	MULTINOMIAL-LOGISTIC	FI5 : family relationship calculation	100000	UK Biobank Assessment Centre	100026	Cognitive function	100027	Fluid intelligence / reasoning	100027	UK Biobank Assessment Centre > Cognitive function > Fluid intelligence / reasoning
2544	NO	N/A	41272#W245	CAT-MUL	111573/12(111585)	-0.665343	-1.53841	0.0335752	0.0974159	LOGISTIC-BINARY	Operative procedures - OPCS4: W24.5 Closed reduction of fragment of bone and fixation using screw	100091	Health-related outcomes	2000	Hospital inpatient	2005	Summary Operations	2005	Health-related outcomes > Hospital inpatient > Summary Operations
2545	NO	N/A	5181	CAT-SIN	27516	-0.0351367	-0.0353967	-0.0348767	0.0974654	ORDERED-LOGISTIC	Ever had eye surgery	100000	UK Biobank Assessment Centre	100006	Physical measures	100013	Eye measures	100099	UK Biobank Assessment Centre > Physical measures > Eye measures > Eye surgery/complications
2546	NO	N/A	41210#T522	CAT-MUL	111570/15(111585)	-0.569838	-1.31395	0.0369781	0.0974787	LOGISTIC-BINARY	Operative procedures - secondary OPCS4: T52.2 Revision of palmar fasciectomy	100091	Health-related outcomes	2000	Hospital inpatient	2005	Summary Operations	2005	Health-related outcomes > Hospital inpatient > Summary Operations
2547	NO	N/A	41210#F321	CAT-MUL	111573/12(111585)	0.398008	-0.107925	0.844115	0.0975913	LOGISTIC-BINARY	Operative procedures - secondary OPCS4: F32.1 Biopsy of lesion of palate	100091	Health-related outcomes	2000	Hospital inpatient	2005	Summary Operations	2005	Health-related outcomes > Hospital inpatient > Summary Operations
2548	NO	N/A	41210#Y828	CAT-MUL	110923/662(111585)	-0.0673787	-0.148165	0.0113065	0.0976016	LOGISTIC-BINARY	Operative procedures - secondary OPCS4: Y82.8 Other specified local anaesthetic	100091	Health-related outcomes	2000	Hospital inpatient	2005	Summary Operations	2005	Health-related outcomes > Hospital inpatient > Summary Operations
2549	NO	N/A	41272#Y828	CAT-MUL	110923/662(111585)	-0.0673787	-0.148165	0.0113065	0.0976016	LOGISTIC-BINARY	Operative procedures - OPCS4: Y82.8 Other specified local anaesthetic	100091	Health-related outcomes	2000	Hospital inpatient	2005	Summary Operations	2005	Health-related outcomes > Hospital inpatient > Summary Operations
2550	NO	N/A	40013#1539	CAT-MUL	111571/14(111585)	0.376224	-0.0992662	0.799691	0.0976298	LOGISTIC-BINARY	Type of cancer: ICD9: 1539 Malignant neoplasm of colon, unspecified	100091	Health-related outcomes	100092	Cancer register	100092	Cancer register	100092	Health-related outcomes > Cancer register
2551	NO	N/A	131996	DATE	111398/187(111585)	0.114488	-0.0240571	0.247146	0.0977015	LOGISTIC-BINARY	Date M99 first reported (biomechanical lesions, not elsewhere classified)	2413	Health-related outcomes		First occurrences		First occurrences	2413	Health-related outcomes > First occurrences > Musculoskeletal system and connective tissue disorders
2552	NO	N/A	41200#A642	CAT-MUL	111494/91(111585)	-0.190738	-0.425562	0.0266096	0.0977356	LOGISTIC-BINARY	Operative procedures - main OPCS4: A64.2 Primary repair of peripheral nerve NEC	100091	Health-related outcomes	2000	Hospital inpatient	2005	Summary Operations	2005	Health-related outcomes > Hospital inpatient > Summary Operations
2553	NO	N/A	41210#T808	CAT-MUL	111575/10(111585)	-0.755362	-1.75239	0.0291382	0.0977829	LOGISTIC-BINARY	Operative procedures - secondary OPCS4: T80.8 Other specified release of contracture of muscle	100091	Health-related outcomes	2000	Hospital inpatient	2005	Summary Operations	2005	Health-related outcomes > Hospital inpatient > Summary Operations
2554	NO	N/A	41200#T862	CAT-MUL	111541/44(111585)	-0.291372	-0.656899	0.0347211	0.0978007	LOGISTIC-BINARY	Operative procedures - main OPCS4: T86.2 Sampling of axillary lymph nodes	100091	Health-related outcomes	2000	Hospital inpatient	2005	Summary Operations	2005	Health-related outcomes > Hospital inpatient > Summary Operations
2555	NO	N/A	20003#1140865350	CAT-MUL	111329/236(111565)	-0.114518	-0.25326	0.0180462	0.0978085	LOGISTIC-BINARY	Treatment/medication code: fybogel mebeverine sachet	100000	UK Biobank Assessment Centre	100071	Verbal interview	100075	Medications	100075	UK Biobank Assessment Centre > Verbal interview > Medications
2556	NO	N/A	41272#C792	CAT-MUL	109138/2447(111585)	-0.0343874	-0.0753893	0.00607791	0.0979654	LOGISTIC-BINARY	Operative procedures - OPCS4: C79.2 Vitrectomy using pars plana approach	100091	Health-related outcomes	2000	Hospital inpatient	2005	Summary Operations	2005	Health-related outcomes > Hospital inpatient > Summary Operations
2557	NO	N/A	23212	CONTINUOUS	7477	-0.0172515	-0.0376912	0.00318823	0.0980653	LINEAR	Femur total BMD (bone mineral density) (right)	100000	UK Biobank Assessment Centre	100003	Imaging	103	DXA assessment	125	UK Biobank Assessment Centre > Imaging > DXA assessment > Bone size, mineral and density by DXA
2558	NO	N/A	41200#W031	CAT-MUL	111545/40(111585)	-0.306099	-0.691934	0.0357896	0.0982553	LOGISTIC-BINARY	Operative procedures - main OPCS4: W03.1 Excision of heads of multiple lesser metatarsals	100091	Health-related outcomes	2000	Hospital inpatient	2005	Summary Operations	2005	Health-related outcomes > Hospital inpatient > Summary Operations
2559	NO	N/A	20004#1463	CAT-MUL	110854/711(111565)	-0.0641801	-0.141259	0.0109592	0.0982646	LOGISTIC-BINARY	Operation code: rectal or colon polypectomy	100000	UK Biobank Assessment Centre	100071	Verbal interview	100076	Operations	100076	UK Biobank Assessment Centre > Verbal interview > Operations
2560	NO	N/A	20004#1459	CAT-MUL	111273/292(111565)	-0.101845	-0.225128	0.0164962	0.0983197	LOGISTIC-BINARY	Operation code: bowel resection	100000	UK Biobank Assessment Centre	100071	Verbal interview	100076	Operations	100076	UK Biobank Assessment Centre > Verbal interview > Operations
2561	NO	N/A	41210#F241	CAT-MUL	111500/85(111585)	-0.198111	-0.44279	0.0278425	0.0984076	LOGISTIC-BINARY	Operative procedures - secondary OPCS4: F24.1 Biopsy of lesion of tongue	100091	Health-related outcomes	2000	Hospital inpatient	2005	Summary Operations	2005	Health-related outcomes > Hospital inpatient > Summary Operations
2562	NO	N/A	41210#S102	CAT-MUL	111542/43(111585)	0.226127	-0.0539869	0.484256	0.0984658	LOGISTIC-BINARY	Operative procedures - secondary OPCS4: S10.2 Cryotherapy to lesion of skin of head or neck	100091	Health-related outcomes	2000	Hospital inpatient	2005	Summary Operations	2005	Health-related outcomes > Hospital inpatient > Summary Operations
2563	NO	N/A	2345	CAT-SIN	51491/58457(109948)	-0.0103267	-0.0226708	0.00240797	0.0985293	LOGISTIC-BINARY	Ever had bowel cancer screening	100000	UK Biobank Assessment Centre	100025	Touchscreen	100036	Health and medical history	100040	UK Biobank Assessment Centre > Touchscreen > Health and medical history > Cancer screening
2564	NO	N/A	22434	CONTINUOUS	5886	-0.0202145	-0.0442114	0.00378239	0.0987155	LINEAR	Abdominal fat ratio	100000	UK Biobank Assessment Centre	100003	Imaging	105	Abdominal MRI	149	UK Biobank Assessment Centre > Imaging > Abdominal MRI > Abdominal composition
2565	NO	N/A	25810	CONTINUOUS	7106	0.0191258	-0.00358939	0.041841	0.0988772	LINEAR	Volume of grey matter in Inferior Temporal Gyrus, posterior division (left)	1101	UK Biobank Assessment Centre		Imaging		Imaging	1101	UK Biobank Assessment Centre > Imaging > Brain MRI > T1 structural brain MRI > Regional grey matter volumes (FAST)
2566	NO	N/A	41272#S423	CAT-MUL	111527/58(111585)	0.196464	-0.045893	0.421978	0.0989009	LOGISTIC-BINARY	Operative procedures - OPCS4: S42.3 Secondary suture of skin NEC	100091	Health-related outcomes	2000	Hospital inpatient	2005	Summary Operations	2005	Health-related outcomes > Hospital inpatient > Summary Operations
2567	NO	N/A	41200#W202	CAT-MUL	111429/156(111585)	0.124658	-0.0270868	0.269472	0.0990615	LOGISTIC-BINARY	Operative procedures - main OPCS4: W20.2 Primary open reduction of fracture of long bone and extramedullary fixation using cerclage	100091	Health-related outcomes	2000	Hospital inpatient	2005	Summary Operations	2005	Health-related outcomes > Hospital inpatient > Summary Operations
2568	NO	N/A	41200#S604	CAT-MUL	111439/146(111585)	-0.147793	-0.328804	0.0228365	0.0991338	LOGISTIC-BINARY	Operative procedures - main OPCS4: S60.4 Refashioning of scar NEC	100091	Health-related outcomes	2000	Hospital inpatient	2005	Summary Operations	2005	Health-related outcomes > Hospital inpatient > Summary Operations
2569	NO	N/A	41245#1690	CAT-MUL	110947/49(110996)	-0.270213	-0.609723	0.0341995	0.0991394	LOGISTIC-BINARY	Main speciality of consultant (recoded): Paediatrics	100091	Health-related outcomes	2000	Hospital inpatient	2001	Summary Administration	2001	Health-related outcomes > Hospital inpatient > Summary Administration
2570	NO	N/A	40006#C902	CAT-MUL	111562/23(111585)	-0.425789	-0.975083	0.0406681	0.0991499	LOGISTIC-BINARY	Type of cancer: ICD10: C90.2 Plasmacytoma, extramedullary	100091	Health-related outcomes	100092	Cancer register	100092	Cancer register	100092	Health-related outcomes > Cancer register
2571	NO	N/A	41272#X292	CAT-MUL	106497/5088(111585)	-0.0239505	-0.0525551	0.00440557	0.099294	LOGISTIC-BINARY	Operative procedures - OPCS4: X29.2 Continuous intravenous infusion of therapeutic substance NEC	100091	Health-related outcomes	2000	Hospital inpatient	2005	Summary Operations	2005	Health-related outcomes > Hospital inpatient > Summary Operations
2572	NO	N/A	41272#H339	CAT-MUL	111560/25(111585)	-0.406107	-0.928443	0.04058	0.0993127	LOGISTIC-BINARY	Operative procedures - OPCS4: H33.9 Unspecified excision of rectum	100091	Health-related outcomes	2000	Hospital inpatient	2005	Summary Operations	2005	Health-related outcomes > Hospital inpatient > Summary Operations
2573	NO	N/A	40011#8940	CAT-MUL	111570/15(111585)	-0.567317	-1.31189	0.0406416	0.0994097	LOGISTIC-BINARY	Histology of cancer tumour: Mixed tumor, malignant, NOS	100091	Health-related outcomes	100092	Cancer register	100092	Cancer register	100092	Health-related outcomes > Cancer register
2574	NO	N/A	41200#U112	CAT-MUL	111178/407(111585)	-0.0853786	-0.188724	0.0144876	0.0994303	LOGISTIC-BINARY	Operative procedures - main OPCS4: U11.2 Doppler ultrasound of vessels of extremities	100091	Health-related outcomes	2000	Hospital inpatient	2005	Summary Operations	2005	Health-related outcomes > Hospital inpatient > Summary Operations
2575	NO	N/A	41272#S353	CAT-MUL	111314/271(111585)	0.0953137	-0.0202451	0.206721	0.0995314	LOGISTIC-BINARY	Operative procedures - OPCS4: S35.3 Split autograft of skin to head or neck NEC	100091	Health-related outcomes	2000	Hospital inpatient	2005	Summary Operations	2005	Health-related outcomes > Hospital inpatient > Summary Operations
2576	NO	N/A	24506	CONTINUOUS	110942	0.00490963	-0.000932661	0.0107519	0.0995416	LINEAR	Natural environment percentage, buffer 1000m	100088	Additional exposures	113	Local environment	151	Greenspace and coastal proximity	151	Additional exposures > Local environment > Greenspace and coastal proximity
2577	NO	N/A	41272#K574	CAT-MUL	111532/53(111585)	-0.259183	-0.584378	0.0338789	0.0995475	LOGISTIC-BINARY	Operative procedures - OPCS4: K57.4 Percutaneous transluminal ablation of accessory pathway	100091	Health-related outcomes	2000	Hospital inpatient	2005	Summary Operations	2005	Health-related outcomes > Hospital inpatient > Summary Operations
2578	NO	N/A	20003#1140910698	CAT-MUL	111532/33(111565)	0.254343	-0.0631376	0.54481	0.0995574	LOGISTIC-BINARY	Treatment/medication code: oil of peppermint	100000	UK Biobank Assessment Centre	100071	Verbal interview	100075	Medications	100075	UK Biobank Assessment Centre > Verbal interview > Medications
2579	NO	N/A	40006#D390	CAT-MUL	111572/13(111585)	-0.624446	-1.44917	0.0395411	0.0995712	LOGISTIC-BINARY	Type of cancer: ICD10: D39.0 Uterus	100091	Health-related outcomes	100092	Cancer register	100092	Cancer register	100092	Health-related outcomes > Cancer register
2580	NO	N/A	41210#L708	CAT-MUL	111571/14(111585)	-0.589691	-1.36433	0.0418707	0.099706	LOGISTIC-BINARY	Operative procedures - secondary OPCS4: L70.8 Other specified other open operations on other artery	100091	Health-related outcomes	2000	Hospital inpatient	2005	Summary Operations	2005	Health-related outcomes > Hospital inpatient > Summary Operations
2581	NO	N/A	5101	INTEGER	21795	-0.0112391	-0.0246221	0.00214385	0.0997608	LINEAR	6mm weak meridian angle (right)	100000	UK Biobank Assessment Centre	100006	Physical measures	100013	Eye measures	100014	UK Biobank Assessment Centre > Physical measures > Eye measures > Autorefraction
2582	NO	N/A	41273#522	CAT-MUL	111513/72(111585)	-0.217055	-0.487134	0.0307101	0.0997712	LOGISTIC-BINARY	Operative procedures - OPCS3: 522 Cholecystectomy	100091	Health-related outcomes	2000	Hospital inpatient	2005	Summary Operations	2005	Health-related outcomes > Hospital inpatient > Summary Operations
2583	NO	N/A	41272#X141	CAT-MUL	111571/14(111585)	0.368465	-0.101077	0.785307	0.0998172	LOGISTIC-BINARY	Operative procedures - OPCS4: X14.1 Total exenteration of pelvis	100091	Health-related outcomes	2000	Hospital inpatient	2005	Summary Operations	2005	Health-related outcomes > Hospital inpatient > Summary Operations
2584	NO	N/A	20608	CAT-SIN	33833	-0.0166087	-0.0363842	0.00316685	0.0998815	ORDERED-LOGISTIC	Liking for baked/steamed fish	1039	Online follow-up		Food (and other) preferences		Food (and other) preferences	1039	Online follow-up > Food (and other) preferences
2585	NO	N/A	3079	CAT-SIN	110807/658(111465)	0.0624181	-0.0128421	0.135898	0.0998942	LOGISTIC-BINARY	Pace-maker	100000	UK Biobank Assessment Centre	100071	Verbal interview	100076	Operations	100076	UK Biobank Assessment Centre > Verbal interview > Operations
2586	NO	N/A	41210#M421	CAT-MUL	111519/66(111585)	0.184561	-0.0433766	0.397426	0.0999832	LOGISTIC-BINARY	Operative procedures - secondary OPCS4: M42.1 Endoscopic resection of lesion of bladder	100091	Health-related outcomes	2000	Hospital inpatient	2005	Summary Operations	2005	Health-related outcomes > Hospital inpatient > Summary Operations
2587	NO	N/A	41272#K581	CAT-MUL	111559/26(111585)	-0.392305	-0.898059	0.0402132	0.100012	LOGISTIC-BINARY	Operative procedures - OPCS4: K58.1 Percutaneous transluminal mapping of conducting system of heart NEC	100091	Health-related outcomes	2000	Hospital inpatient	2005	Summary Operations	2005	Health-related outcomes > Hospital inpatient > Summary Operations
2588	NO	N/A	41272#S606	CAT-MUL	111551/34(111585)	-0.33417	-0.75941	0.0393902	0.100031	LOGISTIC-BINARY	Operative procedures - OPCS4: S60.6 Electrolysis of hair	100091	Health-related outcomes	2000	Hospital inpatient	2005	Summary Operations	2005	Health-related outcomes > Hospital inpatient > Summary Operations
2589	NO	N/A	41229#5K3	CAT-MUL	111559/26(111585)	0.283697	-0.0730766	0.607134	0.100225	LOGISTIC-BINARY	PCT responsible for patient data: SWINDON PCT	100091	Health-related outcomes	2000	Hospital inpatient	2001	Summary Administration	2001	Health-related outcomes > Hospital inpatient > Summary Administration
2590	NO	N/A	41272#T809	CAT-MUL	111570/15(111585)	0.362435	-0.0998556	0.772586	0.100298	LOGISTIC-BINARY	Operative procedures - OPCS4: T80.9 Unspecified release of contracture of muscle	100091	Health-related outcomes	2000	Hospital inpatient	2005	Summary Operations	2005	Health-related outcomes > Hospital inpatient > Summary Operations
2591	NO	N/A	20277#1233	CAT-MUL	42145/12(42157)	-0.659229	-1.53713	0.0377747	0.100306	LOGISTIC-BINARY	Job code at visit: Hairdressing and beauty salon managers and proprietors	100000	UK Biobank Assessment Centre	100071	Verbal interview	100073	Employment	100073	UK Biobank Assessment Centre > Verbal interview > Employment
2592	NO	N/A	22502	CAT-SIN	20006/3985(23991)	-0.0296893	-0.0652498	0.00557382	0.10031	LOGISTIC-BINARY	Cough on most days	100089	Online follow-up	123	Work environment	132	Medical information	132	Online follow-up > Work environment > Medical information
2593	NO	N/A	6547-1	CAT-SIN	2978/7524	-999	-999	-999	0.100358	MULTINOMIAL-LOGISTIC	Word associated with "new"	100000	UK Biobank Assessment Centre	100026	Cognitive function	506	Paired associate learning	506	UK Biobank Assessment Centre > Cognitive function > Paired associate learning
2594	NO	N/A	41272#W972	CAT-MUL	111575/10(111585)	0.426761	-0.122752	0.909045	0.100382	LOGISTIC-BINARY	Operative procedures - OPCS4: W97.2 Conversion to total prosthetic replacement of shoulder joint not using cement	100091	Health-related outcomes	2000	Hospital inpatient	2005	Summary Operations	2005	Health-related outcomes > Hospital inpatient > Summary Operations
2595	NO	N/A	41200#J132	CAT-MUL	110669/916(111585)	0.0531182	-0.0109084	0.11585	0.100399	LOGISTIC-BINARY	Operative procedures - main OPCS4: J13.2 Percutaneous biopsy of lesion of liver NEC	100091	Health-related outcomes	2000	Hospital inpatient	2005	Summary Operations	2005	Health-related outcomes > Hospital inpatient > Summary Operations
2596	NO	N/A	41272#M611	CAT-MUL	110551/1034(111585)	-0.052708	-0.116265	0.00953804	0.100466	LOGISTIC-BINARY	Operative procedures - OPCS4: M61.1 Total excision of prostate and capsule of prostate	100091	Health-related outcomes	2000	Hospital inpatient	2005	Summary Operations	2005	Health-related outcomes > Hospital inpatient > Summary Operations
2597	NO	N/A	41272#G218	CAT-MUL	111393/192(111585)	-0.126148	-0.280691	0.0207045	0.100611	LOGISTIC-BINARY	Operative procedures - OPCS4: G21.8 Other specified other operations on oesophagus	100091	Health-related outcomes	2000	Hospital inpatient	2005	Summary Operations	2005	Health-related outcomes > Hospital inpatient > Summary Operations
2598	NO	N/A	20003#1140861282	CAT-MUL	111549/16(111565)	-0.53988	-1.24932	0.0429558	0.100626	LOGISTIC-BINARY	Treatment/medication code: motens 2mg tablet	100000	UK Biobank Assessment Centre	100071	Verbal interview	100075	Medications	100075	UK Biobank Assessment Centre > Verbal interview > Medications
2599	NO	N/A	41200#X502	CAT-MUL	111485/100(111585)	-0.1801	-0.403309	0.0273123	0.100666	LOGISTIC-BINARY	Operative procedures - main OPCS4: X50.2 External cardioversion NEC	100091	Health-related outcomes	2000	Hospital inpatient	2005	Summary Operations	2005	Health-related outcomes > Hospital inpatient > Summary Operations
2600	NO	N/A	41200#C795	CAT-MUL	111567/18(111585)	-0.498613	-1.15086	0.0436638	0.100738	LOGISTIC-BINARY	Operative procedures - main OPCS4: C79.5 Internal tamponade of retina using gas	100091	Health-related outcomes	2000	Hospital inpatient	2005	Summary Operations	2005	Health-related outcomes > Hospital inpatient > Summary Operations
2601	NO	N/A	41210#S606	CAT-MUL	111553/32(111585)	-0.346019	-0.788232	0.040783	0.100768	LOGISTIC-BINARY	Operative procedures - secondary OPCS4: S60.6 Electrolysis of hair	100091	Health-related outcomes	2000	Hospital inpatient	2005	Summary Operations	2005	Health-related outcomes > Hospital inpatient > Summary Operations
2602	NO	N/A	41272#X921	CAT-MUL	111259/326(111585)	-0.0956179	-0.212132	0.0164848	0.100959	LOGISTIC-BINARY	Operative procedures - OPCS4: X92.1 Cytokine inhibitor drugs Band 1	100091	Health-related outcomes	2000	Hospital inpatient	2005	Summary Operations	2005	Health-related outcomes > Hospital inpatient > Summary Operations
2603	NO	N/A	131808	DATE	111513/72(111585)	-0.216435	-0.486918	0.0312893	0.100984	LOGISTIC-BINARY	Date L83 first reported (acanthosis nigricans)	2412	Health-related outcomes		First occurrences		First occurrences	2412	Health-related outcomes > First occurrences > Skin and subcutaneous tissue disorders
2604	NO	N/A	130008	DATE	109147/2438(111585)	-0.0341281	-0.0751881	0.00639455	0.101004	LOGISTIC-BINARY	Date A04 first reported (other bacterial intestinal infections)	2401	Health-related outcomes		First occurrences		First occurrences	2401	Health-related outcomes > First occurrences > Certain infectious and parasitic diseases
2605	NO	N/A	41200#W481	CAT-MUL	111556/29(111585)	0.26928	-0.0694358	0.577365	0.101016	LOGISTIC-BINARY	Operative procedures - main OPCS4: W48.1 Primary prosthetic replacement of head of femur NEC	100091	Health-related outcomes	2000	Hospital inpatient	2005	Summary Operations	2005	Health-related outcomes > Hospital inpatient > Summary Operations
2606	NO	N/A	41246#1390	CAT-MUL	97372/9588(106960)	-0.0177148	-0.0389496	0.00339556	0.101023	LOGISTIC-BINARY	Treatment speciality of consultant (recoded): Dermatology	100091	Health-related outcomes	2000	Hospital inpatient	2001	Summary Administration	2001	Health-related outcomes > Hospital inpatient > Summary Administration
2607	NO	N/A	41272#A642	CAT-MUL	111443/142(111585)	-0.147963	-0.330439	0.0237958	0.101228	LOGISTIC-BINARY	Operative procedures - OPCS4: A64.2 Primary repair of peripheral nerve NEC	100091	Health-related outcomes	2000	Hospital inpatient	2005	Summary Operations	2005	Health-related outcomes > Hospital inpatient > Summary Operations
2608	NO	N/A	41210#N113	CAT-MUL	111552/33(111585)	0.251707	-0.0644149	0.540355	0.101339	LOGISTIC-BINARY	Operative procedures - secondary OPCS4: N11.3 Eversion of hydrocele sac	100091	Health-related outcomes	2000	Hospital inpatient	2005	Summary Operations	2005	Health-related outcomes > Hospital inpatient > Summary Operations
2609	NO	N/A	41272#S064	CAT-MUL	111229/356(111585)	-0.0910811	-0.202091	0.015934	0.101347	LOGISTIC-BINARY	Operative procedures - OPCS4: S06.4 Shave excision of lesion of skin NEC	100091	Health-related outcomes	2000	Hospital inpatient	2005	Summary Operations	2005	Health-related outcomes > Hospital inpatient > Summary Operations
2610	NO	N/A	41200#M611	CAT-MUL	110554/1031(111585)	-0.0526464	-0.116298	0.00968973	0.101363	LOGISTIC-BINARY	Operative procedures - main OPCS4: M61.1 Total excision of prostate and capsule of prostate	100091	Health-related outcomes	2000	Hospital inpatient	2005	Summary Operations	2005	Health-related outcomes > Hospital inpatient > Summary Operations
2611	NO	N/A	41272#E852	CAT-MUL	109644/1941(111585)	-0.0382206	-0.0842954	0.00717164	0.101396	LOGISTIC-BINARY	Operative procedures - OPCS4: E85.2 Non-invasive ventilation NEC	100091	Health-related outcomes	2000	Hospital inpatient	2005	Summary Operations	2005	Health-related outcomes > Hospital inpatient > Summary Operations
2612	NO	N/A	41246#2560	CAT-MUL	104981/1450(106431)	0.0423835	-0.00876795	0.0927111	0.101554	LOGISTIC-BINARY	Treatment speciality of consultant (recoded): Thoracic surgery	100091	Health-related outcomes	2000	Hospital inpatient	2001	Summary Administration	2001	Health-related outcomes > Hospital inpatient > Summary Administration
2613	NO	N/A	41210#Z162	CAT-MUL	111523/62(111585)	0.189873	-0.0460598	0.409926	0.101813	LOGISTIC-BINARY	Operative procedures - secondary OPCS4: Z16.2 Eyebrow	100091	Health-related outcomes	2000	Hospital inpatient	2005	Summary Operations	2005	Health-related outcomes > Hospital inpatient > Summary Operations
2614	NO	N/A	41272#Z162	CAT-MUL	111523/62(111585)	0.189873	-0.0460598	0.409926	0.101813	LOGISTIC-BINARY	Operative procedures - OPCS4: Z16.2 Eyebrow	100091	Health-related outcomes	2000	Hospital inpatient	2005	Summary Operations	2005	Health-related outcomes > Hospital inpatient > Summary Operations
2615	NO	N/A	41272#T526	CAT-MUL	111474/111(111585)	-0.168678	-0.378029	0.0266429	0.101854	LOGISTIC-BINARY	Operative procedures - OPCS4: T52.6 Revision of digital fasciectomy	100091	Health-related outcomes	2000	Hospital inpatient	2005	Summary Operations	2005	Health-related outcomes > Hospital inpatient > Summary Operations
2616	NO	N/A	41200#L431	CAT-MUL	111568/17(111585)	0.338958	-0.0928767	0.725996	0.101858	LOGISTIC-BINARY	Operative procedures - main OPCS4: L43.1 Percutaneous transluminal angioplasty of renal artery	100091	Health-related outcomes	2000	Hospital inpatient	2005	Summary Operations	2005	Health-related outcomes > Hospital inpatient > Summary Operations
2617	NO	N/A	41272#L431	CAT-MUL	111568/17(111585)	0.338958	-0.0928767	0.725996	0.101858	LOGISTIC-BINARY	Operative procedures - OPCS4: L43.1 Percutaneous transluminal angioplasty of renal artery	100091	Health-related outcomes	2000	Hospital inpatient	2005	Summary Operations	2005	Health-related outcomes > Hospital inpatient > Summary Operations
2618	NO	N/A	24500	CONTINUOUS	98809	0.00516388	-0.00102478	0.0113525	0.101961	LINEAR	Greenspace percentage, buffer 1000m	100088	Additional exposures	113	Local environment	151	Greenspace and coastal proximity	151	Additional exposures > Local environment > Greenspace and coastal proximity
2619	NO	N/A	41200#F139	CAT-MUL	111573/12(111585)	-0.65889	-1.5375	0.0429395	0.102203	LOGISTIC-BINARY	Operative procedures - main OPCS4: F13.9 Unspecified restoration of tooth	100091	Health-related outcomes	2000	Hospital inpatient	2005	Summary Operations	2005	Health-related outcomes > Hospital inpatient > Summary Operations
2620	NO	N/A	20502	CAT-SIN	24201/5297(29498)	-0.0258108	-0.0568874	0.00504911	0.102334	LOGISTIC-BINARY	Ever had period extreme irritability	100089	Online follow-up	136	Mental health	139	Mania	139	Online follow-up > Mental health > Mania
2621	NO	N/A	20277#3122	CAT-MUL	42034/123(42157)	0.138534	-0.0321773	0.300665	0.102345	LOGISTIC-BINARY	Job code at visit: Draughtspersons	100000	UK Biobank Assessment Centre	100071	Verbal interview	100073	Employment	100073	UK Biobank Assessment Centre > Verbal interview > Employment
2622	NO	N/A	20003#1141187788	CAT-MUL	111551/14(111565)	-0.583353	-1.35716	0.045062	0.102359	LOGISTIC-BINARY	Treatment/medication code: telmisartan+hydrochlorothiazide 40mg/12.5mg tablet	100000	UK Biobank Assessment Centre	100071	Verbal interview	100075	Medications	100075	UK Biobank Assessment Centre > Verbal interview > Medications
2623	NO	N/A	41272#T838	CAT-MUL	111506/79(111585)	0.169306	-0.0407122	0.366472	0.102442	LOGISTIC-BINARY	Operative procedures - OPCS4: T83.8 Other specified other operations on muscle	100091	Health-related outcomes	2000	Hospital inpatient	2005	Summary Operations	2005	Health-related outcomes > Hospital inpatient > Summary Operations
2624	NO	N/A	41272#H262	CAT-MUL	111574/11(111585)	-0.692767	-1.62061	0.0401387	0.102524	LOGISTIC-BINARY	Operative procedures - OPCS4: H26.2 Endoscopic cauterisation of lesion of sigmoid colon using rigid sigmoidoscope	100091	Health-related outcomes	2000	Hospital inpatient	2005	Summary Operations	2005	Health-related outcomes > Hospital inpatient > Summary Operations
2625	NO	N/A	41272#K449	CAT-MUL	111572/13(111585)	0.377386	-0.109438	0.806356	0.102656	LOGISTIC-BINARY	Operative procedures - OPCS4: K44.9 Unspecified other replacement of coronary artery	100091	Health-related outcomes	2000	Hospital inpatient	2005	Summary Operations	2005	Health-related outcomes > Hospital inpatient > Summary Operations
2626	NO	N/A	41210#W084	CAT-MUL	111547/38(111585)	-0.309722	-0.706151	0.0400509	0.102713	LOGISTIC-BINARY	Operative procedures - secondary OPCS4: W08.4 Excision of fragment of bone	100091	Health-related outcomes	2000	Hospital inpatient	2005	Summary Operations	2005	Health-related outcomes > Hospital inpatient > Summary Operations
2627	NO	N/A	41229#5CC	CAT-MUL	111483/102(111585)	-0.175893	-0.395225	0.0280963	0.102876	LOGISTIC-BINARY	PCT responsible for patient data: BLACKBURN WITH DARWEN PCT	100091	Health-related outcomes	2000	Hospital inpatient	2001	Summary Administration	2001	Health-related outcomes > Hospital inpatient > Summary Administration
2628	NO	N/A	41272#W779	CAT-MUL	111566/19(111585)	0.321219	-0.0894858	0.68815	0.102887	LOGISTIC-BINARY	Operative procedures - OPCS4: W77.9 Unspecified stabilising operations on joint	100091	Health-related outcomes	2000	Hospital inpatient	2005	Summary Operations	2005	Health-related outcomes > Hospital inpatient > Summary Operations
2629	NO	N/A	132152	DATE	102447/9138(111585)	-0.0188527	-0.0415713	0.00374756	0.102945	LOGISTIC-BINARY	Date N95 first reported (menopausal and other perimenopausal disorders)	2414	Health-related outcomes		First occurrences		First occurrences	2414	Health-related outcomes > First occurrences > Genitourinary system disorders
2630	NO	N/A	1508-2	CAT-SIN	51886/91436	-999	-999	-999	0.102957	MULTINOMIAL-LOGISTIC	Coffee type	100000	UK Biobank Assessment Centre	100025	Touchscreen	100050	Lifestyle and environment	100052	UK Biobank Assessment Centre > Touchscreen > Lifestyle and environment > Diet
2631	NO	N/A	41210#Z781	CAT-MUL	111551/34(111585)	-0.330625	-0.755397	0.041874	0.102963	LOGISTIC-BINARY	Operative procedures - secondary OPCS4: Z78.1 Shafts of tibia and fibula in combination	100091	Health-related outcomes	2000	Hospital inpatient	2005	Summary Operations	2005	Health-related outcomes > Hospital inpatient > Summary Operations
2632	NO	N/A	41272#Z781	CAT-MUL	111551/34(111585)	-0.330625	-0.755397	0.041874	0.102963	LOGISTIC-BINARY	Operative procedures - OPCS4: Z78.1 Shafts of tibia and fibula in combination	100091	Health-related outcomes	2000	Hospital inpatient	2005	Summary Operations	2005	Health-related outcomes > Hospital inpatient > Summary Operations
2633	NO	N/A	22601#71233339	CAT-MUL	23565/81(23646)	-0.199464	-0.449977	0.0303023	0.102963	LOGISTIC-BINARY	Job coding: roundsman or woman, van salesperson, ice cream seller, milkman, mobile shop salesperson	100089	Online follow-up	123	Work environment	130	Employment history	130	Online follow-up > Work environment > Employment history
2634	NO	N/A	22617#7123	CAT-MUL	23565/81(23646)	-0.199464	-0.449977	0.0303023	0.102963	LOGISTIC-BINARY	Job code - historical: Roundsmen/women and van salespersons	100089	Online follow-up	123	Work environment	130	Employment history	130	Online follow-up > Work environment > Employment history
2635	NO	N/A	41272#H578	CAT-MUL	111572/13(111585)	-0.610644	-1.42321	0.0458178	0.103023	LOGISTIC-BINARY	Operative procedures - OPCS4: H57.8 Other specified other operations on the anal sphincter to control continence	100091	Health-related outcomes	2000	Hospital inpatient	2005	Summary Operations	2005	Health-related outcomes > Hospital inpatient > Summary Operations
2636	NO	N/A	41210#Y767	CAT-MUL	108883/2702(111585)	-0.0322723	-0.0713202	0.00629112	0.103074	LOGISTIC-BINARY	Operative procedures - secondary OPCS4: Y76.7 Arthroscopic approach to joint	100091	Health-related outcomes	2000	Hospital inpatient	2005	Summary Operations	2005	Health-related outcomes > Hospital inpatient > Summary Operations
2637	NO	N/A	41272#Y767	CAT-MUL	108883/2702(111585)	-0.0322723	-0.0713202	0.00629112	0.103074	LOGISTIC-BINARY	Operative procedures - OPCS4: Y76.7 Arthroscopic approach to joint	100091	Health-related outcomes	2000	Hospital inpatient	2005	Summary Operations	2005	Health-related outcomes > Hospital inpatient > Summary Operations
2638	NO	N/A	22601#81332702	CAT-MUL	23632/14(23646)	0.364667	-0.106479	0.78027	0.103091	LOGISTIC-BINARY	Job coding: routine inspector, tester	100089	Online follow-up	123	Work environment	130	Employment history	130	Online follow-up > Work environment > Employment history
2639	NO	N/A	41200#N302	CAT-MUL	111571/14(111585)	0.363598	-0.104817	0.778828	0.103169	LOGISTIC-BINARY	Operative procedures - main OPCS4: N30.2 Freeing of adhesions of prepuce	100091	Health-related outcomes	2000	Hospital inpatient	2005	Summary Operations	2005	Health-related outcomes > Hospital inpatient > Summary Operations
2640	NO	N/A	41200#E519	CAT-MUL	111521/64(111585)	0.186493	-0.0461337	0.40348	0.10318	LOGISTIC-BINARY	Operative procedures - main OPCS4: E51.9 Unspecified diagnostic endoscopic examination of lower respiratory tract using rigid bronchoscope	100091	Health-related outcomes	2000	Hospital inpatient	2005	Summary Operations	2005	Health-related outcomes > Hospital inpatient > Summary Operations
2641	NO	N/A	41210#S183	CAT-MUL	111574/11(111585)	-0.692078	-1.62189	0.0417445	0.103188	LOGISTIC-BINARY	Operative procedures - secondary OPCS4: S18.3 Distant fasciocutaneous flap to head or neck NEC	100091	Health-related outcomes	2000	Hospital inpatient	2005	Summary Operations	2005	Health-related outcomes > Hospital inpatient > Summary Operations
2642	NO	N/A	41272#S183	CAT-MUL	111574/11(111585)	-0.692078	-1.62189	0.0417445	0.103188	LOGISTIC-BINARY	Operative procedures - OPCS4: S18.3 Distant fasciocutaneous flap to head or neck NEC	100091	Health-related outcomes	2000	Hospital inpatient	2005	Summary Operations	2005	Health-related outcomes > Hospital inpatient > Summary Operations
2643	NO	N/A	41272#M813	CAT-MUL	111575/10(111585)	-0.739842	-1.7373	0.036688	0.103313	LOGISTIC-BINARY	Operative procedures - OPCS4: M81.3 External meatotomy of urethral orifice	100091	Health-related outcomes	2000	Hospital inpatient	2005	Summary Operations	2005	Health-related outcomes > Hospital inpatient > Summary Operations
2644	NO	N/A	41248#1004	CAT-MUL	102697/93(102790)	0.157498	-0.0377356	0.341921	0.103318	LOGISTIC-BINARY	Destinations on discharge from hospital (recoded): Usual Place of residence: Supported	100091	Health-related outcomes	2000	Hospital inpatient	2001	Summary Administration	2001	Health-related outcomes > Hospital inpatient > Summary Administration
2645	NO	N/A	41272#H064	CAT-MUL	111557/28(111585)	-0.371943	-0.853677	0.0445515	0.103351	LOGISTIC-BINARY	Operative procedures - OPCS4: H06.4 Extended right hemicolectomy and ileostomy HFQ	100091	Health-related outcomes	2000	Hospital inpatient	2005	Summary Operations	2005	Health-related outcomes > Hospital inpatient > Summary Operations
2646	NO	N/A	41210#Z383	CAT-MUL	111053/532(111585)	0.0683069	-0.0150182	0.149435	0.103367	LOGISTIC-BINARY	Operative procedures - secondary OPCS4: Z38.3 Common femoral artery	100091	Health-related outcomes	2000	Hospital inpatient	2005	Summary Operations	2005	Health-related outcomes > Hospital inpatient > Summary Operations
2647	NO	N/A	41272#Z383	CAT-MUL	111053/532(111585)	0.0683069	-0.0150182	0.149435	0.103367	LOGISTIC-BINARY	Operative procedures - OPCS4: Z38.3 Common femoral artery	100091	Health-related outcomes	2000	Hospital inpatient	2005	Summary Operations	2005	Health-related outcomes > Hospital inpatient > Summary Operations
2648	NO	N/A	41272#E592	CAT-MUL	111561/24(111585)	-0.408789	-0.942026	0.045486	0.103398	LOGISTIC-BINARY	Operative procedures - OPCS4: E59.2 Aspiration biopsy of lesion of lung	100091	Health-related outcomes	2000	Hospital inpatient	2005	Summary Operations	2005	Health-related outcomes > Hospital inpatient > Summary Operations
2649	NO	N/A	41210#L718	CAT-MUL	111575/10(111585)	-0.740227	-1.72961	0.0437259	0.103455	LOGISTIC-BINARY	Operative procedures - secondary OPCS4: L71.8 Other specified therapeutic transluminal operations on other artery	100091	Health-related outcomes	2000	Hospital inpatient	2005	Summary Operations	2005	Health-related outcomes > Hospital inpatient > Summary Operations
2650	NO	N/A	4101	CONTINUOUS	38456	-0.00772121	-0.0170163	0.00157391	0.103503	LINEAR	Heel broadband ultrasound attenuation (left)	100000	UK Biobank Assessment Centre	100006	Physical measures	100018	Bone-densitometry of heel	100018	UK Biobank Assessment Centre > Physical measures > Bone-densitometry of heel
2651	NO	N/A	23473	CONTINUOUS	62634	-0.00642467	-0.0141604	0.00131101	0.103566	LINEAR	Citrate	220	Biological samples		Blood assays		Blood assays	220	Biological samples > Blood assays > NMR metabolomics
2652	NO	N/A	23242	CONTINUOUS	4221	-0.0208835	-0.0460331	0.00426616	0.103608	LINEAR	Trunk BMD (bone mineral density) (left)	100000	UK Biobank Assessment Centre	100003	Imaging	103	DXA assessment	125	UK Biobank Assessment Centre > Imaging > DXA assessment > Bone size, mineral and density by DXA
2653	NO	N/A	4598	CAT-SIN	19745/19805(39550)	-0.016594	-0.0365816	0.00338953	0.103651	LOGISTIC-BINARY	Ever depressed for a whole week	100000	UK Biobank Assessment Centre	100025	Touchscreen	100059	Psychosocial factors	100060	UK Biobank Assessment Centre > Touchscreen > Psychosocial factors > Mental health
2654	NO	N/A	41272#L314	CAT-MUL	111555/30(111585)	0.260479	-0.0695712	0.560864	0.103675	LOGISTIC-BINARY	Operative procedures - OPCS4: L31.4 Percutaneous transluminal insertion of stent into carotid artery	100091	Health-related outcomes	2000	Hospital inpatient	2005	Summary Operations	2005	Health-related outcomes > Hospital inpatient > Summary Operations
2655	NO	N/A	41272#M133	CAT-MUL	111563/22(111585)	0.301492	-0.0832774	0.647963	0.10386	LOGISTIC-BINARY	Operative procedures - OPCS4: M13.3 Percutaneous aspiration of kidney NEC	100091	Health-related outcomes	2000	Hospital inpatient	2005	Summary Operations	2005	Health-related outcomes > Hospital inpatient > Summary Operations
2656	NO	N/A	20003#1141192004	CAT-MUL	111532/33(111565)	-0.334559	-0.766191	0.0428417	0.103914	LOGISTIC-BINARY	Treatment/medication code: avodart 500micrograms capsule	100000	UK Biobank Assessment Centre	100071	Verbal interview	100075	Medications	100075	UK Biobank Assessment Centre > Verbal interview > Medications
2657	NO	N/A	41272#X281	CAT-MUL	111321/264(111585)	-0.105948	-0.236475	0.0191086	0.103992	LOGISTIC-BINARY	Operative procedures - OPCS4: X28.1 Intermittent intravenous infusion of therapeutic substance	100091	Health-related outcomes	2000	Hospital inpatient	2005	Summary Operations	2005	Health-related outcomes > Hospital inpatient > Summary Operations
2658	NO	N/A	41272#F108	CAT-MUL	111549/36(111585)	0.241702	-0.0634815	0.52161	0.104009	LOGISTIC-BINARY	Operative procedures - OPCS4: F10.8 Other specified simple extraction of tooth	100091	Health-related outcomes	2000	Hospital inpatient	2005	Summary Operations	2005	Health-related outcomes > Hospital inpatient > Summary Operations
2659	NO	N/A	20090#380	CAT-MUL	15697/96(15793)	-0.183295	-0.413072	0.029665	0.104096	LOGISTIC-BINARY	Type of fat/oil used in cooking: Normal fat dairy spread	100089	Online follow-up	100090	Diet by 24-hour recall	100110	Spreads/sauces/cooking oils yesterday	100110	Online follow-up > Diet by 24-hour recall > Spreads/sauces/cooking oils yesterday
2660	NO	N/A	20003#1140909936	CAT-MUL	111465/100(111565)	-0.177515	-0.399711	0.0290779	0.104151	LOGISTIC-BINARY	Treatment/medication code: indometacin	100000	UK Biobank Assessment Centre	100071	Verbal interview	100075	Medications	100075	UK Biobank Assessment Centre > Verbal interview > Medications
2661	NO	N/A	20003#1140871688	CAT-MUL	111464/101(111565)	-0.177396	-0.399411	0.0291313	0.104207	LOGISTIC-BINARY	Treatment/medication code: solpadol caplet	100000	UK Biobank Assessment Centre	100071	Verbal interview	100075	Medications	100075	UK Biobank Assessment Centre > Verbal interview > Medications
2662	NO	N/A	41245#1840	CAT-MUL	70524/40799(111323)	-0.0102006	-0.0225136	0.00209825	0.104232	LOGISTIC-BINARY	Main speciality of consultant (recoded): Trauma and orthopaedics	100091	Health-related outcomes	2000	Hospital inpatient	2001	Summary Administration	2001	Health-related outcomes > Hospital inpatient > Summary Administration
2663	NO	N/A	130914	DATE	110902/683(111585)	-0.064415	-0.143189	0.0123394	0.104392	LOGISTIC-BINARY	Date F45 first reported (somatoform disorders)	2405	Health-related outcomes		First occurrences		First occurrences	2405	Health-related outcomes > First occurrences > Mental and behavioural disorders
2664	NO	N/A	41210#Z586	CAT-MUL	111293/292(111585)	-0.100482	-0.224345	0.0184476	0.104573	LOGISTIC-BINARY	Operative procedures - secondary OPCS4: Z58.6 Extensor digitorum muscle of foot	100091	Health-related outcomes	2000	Hospital inpatient	2005	Summary Operations	2005	Health-related outcomes > Hospital inpatient > Summary Operations
2665	NO	N/A	41272#Z586	CAT-MUL	111293/292(111585)	-0.100482	-0.224345	0.0184476	0.104573	LOGISTIC-BINARY	Operative procedures - OPCS4: Z58.6 Extensor digitorum muscle of foot	100091	Health-related outcomes	2000	Hospital inpatient	2005	Summary Operations	2005	Health-related outcomes > Hospital inpatient > Summary Operations
2666	NO	N/A	41272#J179	CAT-MUL	111552/33(111585)	0.252884	-0.0675571	0.545872	0.104594	LOGISTIC-BINARY	Operative procedures - OPCS4: J17.9 Unspecified endoscopic ultrasound examination of liver	100091	Health-related outcomes	2000	Hospital inpatient	2005	Summary Operations	2005	Health-related outcomes > Hospital inpatient > Summary Operations
2667	NO	N/A	41210#Z922	CAT-MUL	111519/66(111585)	-0.224205	-0.507967	0.0347174	0.10467	LOGISTIC-BINARY	Operative procedures - secondary OPCS4: Z92.2 Face NEC	100091	Health-related outcomes	2000	Hospital inpatient	2005	Summary Operations	2005	Health-related outcomes > Hospital inpatient > Summary Operations
2668	NO	N/A	41272#Z922	CAT-MUL	111519/66(111585)	-0.224205	-0.507967	0.0347174	0.10467	LOGISTIC-BINARY	Operative procedures - OPCS4: Z92.2 Face NEC	100091	Health-related outcomes	2000	Hospital inpatient	2005	Summary Operations	2005	Health-related outcomes > Hospital inpatient > Summary Operations
2669	NO	N/A	41272#C051	CAT-MUL	111573/12(111585)	-0.644115	-1.50907	0.047465	0.104747	LOGISTIC-BINARY	Operative procedures - OPCS4: C05.1 Reconstruction of cavity of orbit	100091	Health-related outcomes	2000	Hospital inpatient	2005	Summary Operations	2005	Health-related outcomes > Hospital inpatient > Summary Operations
2670	NO	N/A	41272#U212	CAT-MUL	94585/17000(111585)	-0.0136298	-0.0301296	0.00280657	0.104762	LOGISTIC-BINARY	Operative procedures - OPCS4: U21.2 Computed tomography NEC	100091	Health-related outcomes	2000	Hospital inpatient	2005	Summary Operations	2005	Health-related outcomes > Hospital inpatient > Summary Operations
2671	NO	N/A	90141	CONTINUOUS	20923	-0.00862953	-0.0344526	0.0171936	0.104803	ORDERED-LOGISTIC	Fraction acceleration <= 450 milli-gravities	100088	Additional exposures	1008	Physical activity measurement	1010	Acceleration intensity distribution	1010	Additional exposures > Physical activity measurement > Acceleration intensity distribution
2672	NO	N/A	41247#1001	CAT-MUL	111116/469(111585)	-0.0782787	-0.174366	0.0148887	0.104827	LOGISTIC-BINARY	Patient classification on admission (recoded): Inpatient: In day bed unit, not retained overnight	100091	Health-related outcomes	2000	Hospital inpatient	2001	Summary Administration	2001	Health-related outcomes > Hospital inpatient > Summary Administration
2673	NO	N/A	41272#D162	CAT-MUL	111568/17(111585)	-0.507913	-1.18319	0.0483434	0.10484	LOGISTIC-BINARY	Operative procedures - OPCS4: D16.2 Graft replacement of ossicular chain	100091	Health-related outcomes	2000	Hospital inpatient	2005	Summary Operations	2005	Health-related outcomes > Hospital inpatient > Summary Operations
2674	NO	N/A	41200#W245	CAT-MUL	111575/10(111585)	-0.731989	-1.71705	0.0455115	0.104898	LOGISTIC-BINARY	Operative procedures - main OPCS4: W24.5 Closed reduction of fragment of bone and fixation using screw	100091	Health-related outcomes	2000	Hospital inpatient	2005	Summary Operations	2005	Health-related outcomes > Hospital inpatient > Summary Operations
2675	NO	N/A	21040	CAT-SIN	33303	-0.0160539	-0.035457	0.00334926	0.104902	ORDERED-LOGISTIC	Satisfaction with bowel habits	100089	Online follow-up	153	Digestive health	153	Digestive health	153	Online follow-up > Digestive health
2676	NO	N/A	41272#K594	CAT-MUL	111406/179(111585)	0.114336	-0.0270318	0.2496	0.104905	LOGISTIC-BINARY	Operative procedures - OPCS4: K59.4 Renewal of cardioverter defibrillator	100091	Health-related outcomes	2000	Hospital inpatient	2005	Summary Operations	2005	Health-related outcomes > Hospital inpatient > Summary Operations
2677	NO	N/A	25817	CONTINUOUS	7106	-0.0198533	-0.0438534	0.00414683	0.104936	LINEAR	Volume of grey matter in Superior Parietal Lobule (right)	1101	UK Biobank Assessment Centre		Imaging		Imaging	1101	UK Biobank Assessment Centre > Imaging > Brain MRI > T1 structural brain MRI > Regional grey matter volumes (FAST)
2678	NO	N/A	24003	CONTINUOUS	110201	-0.00485607	-0.0107265	0.00101435	0.104952	LINEAR	Nitrogen dioxide air pollution; 2010	100088	Additional exposures	113	Local environment	114	Residential air pollution	114	Additional exposures > Local environment > Residential air pollution
2679	NO	N/A	20003#1140923346	CAT-MUL	108042/3523(111565)	-0.0281734	-0.0624185	0.00570674	0.104978	LOGISTIC-BINARY	Treatment/medication code: co-codamol	100000	UK Biobank Assessment Centre	100071	Verbal interview	100075	Medications	100075	UK Biobank Assessment Centre > Verbal interview > Medications
2680	NO	N/A	22640#1	CAT-MUL	20787/2859(23646)	-0.0328875	-0.072866	0.00666483	0.104995	LOGISTIC-BINARY	Mixture of day and night shifts worked: Shift pattern was worked for whole of job	100089	Online follow-up	123	Work environment	130	Employment history	130	Online follow-up > Work environment > Employment history
2681	NO	N/A	20087#159	CAT-MUL	11844/3949(15793)	-0.0300853	-0.0665875	0.00617285	0.105023	LOGISTIC-BINARY	Types of spread used on bread/crackers: Butter on bread/crackers	100089	Online follow-up	100090	Diet by 24-hour recall	100101	Bread/pasta/rice yesterday	100101	Online follow-up > Diet by 24-hour recall > Bread/pasta/rice yesterday
2682	NO	N/A	41272#K607	CAT-MUL	111240/345(111585)	0.0837108	-0.0192339	0.183333	0.1051	LOGISTIC-BINARY	Operative procedures - OPCS4: K60.7 Implantation of intravenous biventricular cardiac pacemaker system	100091	Health-related outcomes	2000	Hospital inpatient	2005	Summary Operations	2005	Health-related outcomes > Hospital inpatient > Summary Operations
2683	NO	N/A	22617#2433	CAT-MUL	23524/122(23646)	0.135466	-0.0331104	0.294993	0.105106	LOGISTIC-BINARY	Job code - historical: Quantity surveyors	100089	Online follow-up	123	Work environment	130	Employment history	130	Online follow-up > Work environment > Employment history
2684	NO	N/A	41210#U191	CAT-MUL	111558/27(111585)	0.273971	-0.0755286	0.590595	0.10512	LOGISTIC-BINARY	Operative procedures - secondary OPCS4: U19.1 Implantation of electrocardiography loop recorder	100091	Health-related outcomes	2000	Hospital inpatient	2005	Summary Operations	2005	Health-related outcomes > Hospital inpatient > Summary Operations
2685	NO	N/A	20003#1140870862	CAT-MUL	111387/178(111565)	-0.130231	-0.292179	0.0233755	0.105442	LOGISTIC-BINARY	Treatment/medication code: calcichew forte 2.5g chewable tablet	100000	UK Biobank Assessment Centre	100071	Verbal interview	100075	Medications	100075	UK Biobank Assessment Centre > Verbal interview > Medications
2686	NO	N/A	20498	CAT-SIN	30401	0.0200801	-0.00419469	0.044355	0.105447	ORDERED-LOGISTIC	Felt very upset when reminded of stressful experience in past month	100089	Online follow-up	136	Mental health	145	Traumatic events	145	Online follow-up > Mental health > Traumatic events
2687	NO	N/A	41272#H023	CAT-MUL	111573/12(111585)	0.397055	-0.119731	0.853069	0.10564	LOGISTIC-BINARY	Operative procedures - OPCS4: H02.3 Prophylactic appendicectomy NEC	100091	Health-related outcomes	2000	Hospital inpatient	2005	Summary Operations	2005	Health-related outcomes > Hospital inpatient > Summary Operations
2688	NO	N/A	20003#1140860356	CAT-MUL	111555/10(111565)	0.419941	-0.129669	0.901563	0.105676	LOGISTIC-BINARY	Treatment/medication code: beta-adalat capsule	100000	UK Biobank Assessment Centre	100071	Verbal interview	100075	Medications	100075	UK Biobank Assessment Centre > Verbal interview > Medications
2689	NO	N/A	41210#P273	CAT-MUL	111430/155(111585)	-0.140847	-0.316475	0.0251328	0.105745	LOGISTIC-BINARY	Operative procedures - secondary OPCS4: P27.3 Colposcopy of vagina	100091	Health-related outcomes	2000	Hospital inpatient	2005	Summary Operations	2005	Health-related outcomes > Hospital inpatient > Summary Operations
2690	NO	N/A	41200#T302	CAT-MUL	111557/28(111585)	0.269371	-0.0744766	0.581698	0.105776	LOGISTIC-BINARY	Operative procedures - main OPCS4: T30.2 Reopening of abdomen and re-exploration of intra-abdominal operation site NEC	100091	Health-related outcomes	2000	Hospital inpatient	2005	Summary Operations	2005	Health-related outcomes > Hospital inpatient > Summary Operations
2691	NO	N/A	41210#U202	CAT-MUL	110011/1574(111585)	0.040269	-0.00891443	0.0886903	0.105786	LOGISTIC-BINARY	Operative procedures - secondary OPCS4: U20.2 Transoesophageal echocardiography	100091	Health-related outcomes	2000	Hospital inpatient	2005	Summary Operations	2005	Health-related outcomes > Hospital inpatient > Summary Operations
2692	NO	N/A	41210#Z533	CAT-MUL	111531/54(111585)	-0.250884	-0.571141	0.0382992	0.105797	LOGISTIC-BINARY	Operative procedures - secondary OPCS4: Z53.3 Peritoneum	100091	Health-related outcomes	2000	Hospital inpatient	2005	Summary Operations	2005	Health-related outcomes > Hospital inpatient > Summary Operations
2693	NO	N/A	41272#Z533	CAT-MUL	111531/54(111585)	-0.250884	-0.571141	0.0382992	0.105797	LOGISTIC-BINARY	Operative procedures - OPCS4: Z53.3 Peritoneum	100091	Health-related outcomes	2000	Hospital inpatient	2005	Summary Operations	2005	Health-related outcomes > Hospital inpatient > Summary Operations
2694	NO	N/A	132510	DATE	111411/174(111585)	-0.131044	-0.294324	0.0236906	0.105969	LOGISTIC-BINARY	Date Q43 first reported (other congenital malformations of intestine)	2417	Health-related outcomes		First occurrences		First occurrences	2417	Health-related outcomes > First occurrences > Congenital disruptions and chromosomal abnormalities
2695	NO	N/A	41229#5NR	CAT-MUL	110396/1189(111585)	0.0461818	-0.0103214	0.10169	0.105993	LOGISTIC-BINARY	PCT responsible for patient data: TRAFFORD PCT	100091	Health-related outcomes	2000	Hospital inpatient	2001	Summary Administration	2001	Health-related outcomes > Hospital inpatient > Summary Administration
2696	NO	N/A	41272#O291	CAT-MUL	109833/1752(111585)	-0.0396923	-0.0882226	0.00807814	0.106132	LOGISTIC-BINARY	Operative procedures - OPCS4: O29.1 Subacromial decompression	100091	Health-related outcomes	2000	Hospital inpatient	2005	Summary Operations	2005	Health-related outcomes > Hospital inpatient > Summary Operations
2697	NO	N/A	41210#Z957	CAT-MUL	111382/203(111585)	0.107753	-0.025795	0.235822	0.106162	LOGISTIC-BINARY	Operative procedures - secondary OPCS4: Z95.7 Internal carotid artery	100091	Health-related outcomes	2000	Hospital inpatient	2005	Summary Operations	2005	Health-related outcomes > Hospital inpatient > Summary Operations
2698	NO	N/A	41272#Z957	CAT-MUL	111382/203(111585)	0.107753	-0.025795	0.235822	0.106162	LOGISTIC-BINARY	Operative procedures - OPCS4: Z95.7 Internal carotid artery	100091	Health-related outcomes	2000	Hospital inpatient	2005	Summary Operations	2005	Health-related outcomes > Hospital inpatient > Summary Operations
2699	NO	N/A	20277#1163	CAT-MUL	41866/291(42157)	-0.0999432	-0.223745	0.0188816	0.106195	LOGISTIC-BINARY	Job code at visit: Retail and wholesale managers	100000	UK Biobank Assessment Centre	100071	Verbal interview	100073	Employment	100073	UK Biobank Assessment Centre > Verbal interview > Employment
2700	NO	N/A	132188	DATE	111554/31(111585)	-0.343824	-0.790594	0.0463145	0.106206	LOGISTIC-BINARY	Date O14 first reported (gestational [pregnancy-induced] hypertension with significant proteinuria)	2415	Health-related outcomes		First occurrences		First occurrences	2415	Health-related outcomes > First occurrences > Pregnancy, childbirth and the puerperium
2701	NO	N/A	4825	CAT-SIN	40084	-0.0195312	-0.0432588	0.00419651	0.106237	ORDERED-LOGISTIC	Noisy workplace	100000	UK Biobank Assessment Centre	100025	Touchscreen	100036	Health and medical history	100043	UK Biobank Assessment Centre > Touchscreen > Health and medical history > Hearing
2702	NO	N/A	22601#35333259	CAT-MUL	23543/103(23646)	0.147456	-0.0369968	0.321395	0.106242	LOGISTIC-BINARY	Job coding: insurance underwriter, insurance inspector, insurance account handler	100089	Online follow-up	123	Work environment	130	Employment history	130	Online follow-up > Work environment > Employment history
2703	NO	N/A	41272#K413	CAT-MUL	111563/22(111585)	0.298751	-0.0852434	0.644633	0.106287	LOGISTIC-BINARY	Operative procedures - OPCS4: K41.3 Autograft replacement of three coronary arteries NEC	100091	Health-related outcomes	2000	Hospital inpatient	2005	Summary Operations	2005	Health-related outcomes > Hospital inpatient > Summary Operations
2704	NO	N/A	20004#1458	CAT-MUL	95835/15730(111565)	-0.013993	-0.0310107	0.00295457	0.10632	LOGISTIC-BINARY	Operation code: appendicectomy	100000	UK Biobank Assessment Centre	100071	Verbal interview	100076	Operations	100076	UK Biobank Assessment Centre > Verbal interview > Operations
2705	NO	N/A	41200#U338	CAT-MUL	111564/21(111585)	0.305011	-0.0873961	0.657945	0.106362	LOGISTIC-BINARY	Operative procedures - main OPCS4: U33.8 Other specified other diagnostic tests	100091	Health-related outcomes	2000	Hospital inpatient	2005	Summary Operations	2005	Health-related outcomes > Hospital inpatient > Summary Operations
2706	NO	N/A	104130	CAT-SIN	15788	0.0484809	0.0471054	0.0498565	0.106526	ORDERED-LOGISTIC	Beetroot intake	100089	Online follow-up	100090	Diet by 24-hour recall	100103	Fruit/vegetables yesterday	100103	Online follow-up > Diet by 24-hour recall > Fruit/vegetables yesterday
2707	NO	N/A	41272#S102	CAT-MUL	111518/67(111585)	0.180677	-0.0469446	0.393163	0.106801	LOGISTIC-BINARY	Operative procedures - OPCS4: S10.2 Cryotherapy to lesion of skin of head or neck	100091	Health-related outcomes	2000	Hospital inpatient	2005	Summary Operations	2005	Health-related outcomes > Hospital inpatient > Summary Operations
2708	NO	N/A	41200#C615	CAT-MUL	111568/17(111585)	0.335186	-0.0985232	0.722933	0.106804	LOGISTIC-BINARY	Operative procedures - main OPCS4: C61.5 Viscogonioplasty	100091	Health-related outcomes	2000	Hospital inpatient	2005	Summary Operations	2005	Health-related outcomes > Hospital inpatient > Summary Operations
2709	NO	N/A	131146	DATE	111533/52(111585)	-0.253334	-0.57801	0.0392595	0.106834	LOGISTIC-BINARY	Date H13 first reported (disorders of conjunctiva in diseases classified elsewhere)	2407	Health-related outcomes		First occurrences		First occurrences	2407	Health-related outcomes > First occurrences > Eye and adnexa disorders
2710	NO	N/A	41272#S268	CAT-MUL	111575/10(111585)	0.420937	-0.131403	0.905405	0.106847	LOGISTIC-BINARY	Operative procedures - OPCS4: S26.8 Other specified local subcutaneous pedicle flap of skin	100091	Health-related outcomes	2000	Hospital inpatient	2005	Summary Operations	2005	Health-related outcomes > Hospital inpatient > Summary Operations
2711	NO	N/A	41210#W748	CAT-MUL	111571/14(111585)	-0.577506	-1.35368	0.0524982	0.106857	LOGISTIC-BINARY	Operative procedures - secondary OPCS4: W74.8 Other specified other reconstruction of ligament	100091	Health-related outcomes	2000	Hospital inpatient	2005	Summary Operations	2005	Health-related outcomes > Hospital inpatient > Summary Operations
2712	NO	N/A	41200#S565	CAT-MUL	111575/10(111585)	-0.725084	-1.71073	0.047974	0.106929	LOGISTIC-BINARY	Operative procedures - main OPCS4: S56.5 Attention to dressing of skin of head or neck NEC	100091	Health-related outcomes	2000	Hospital inpatient	2005	Summary Operations	2005	Health-related outcomes > Hospital inpatient > Summary Operations
2713	NO	N/A	41272#A082	CAT-MUL	111570/15(111585)	-0.548542	-1.286	0.0514865	0.106967	LOGISTIC-BINARY	Operative procedures - OPCS4: A08.2 Biopsy of lesion of tissue of temporal lobe of brain NEC	100091	Health-related outcomes	2000	Hospital inpatient	2005	Summary Operations	2005	Health-related outcomes > Hospital inpatient > Summary Operations
2714	NO	N/A	20199#1141180228	CAT-MUL	7987/10(7997)	-0.74465	-1.7494	0.0499345	0.106974	LOGISTIC-BINARY	Antibiotic codes for last 3 months: amoxicillin product	100000	UK Biobank Assessment Centre	100071	Verbal interview	100075	Medications	100075	UK Biobank Assessment Centre > Verbal interview > Medications
2715	NO	N/A	41200#L133	CAT-MUL	111461/124(111585)	-0.156371	-0.352899	0.0279061	0.107091	LOGISTIC-BINARY	Operative procedures - main OPCS4: L13.3 Arteriography of pulmonary artery	100091	Health-related outcomes	2000	Hospital inpatient	2005	Summary Operations	2005	Health-related outcomes > Hospital inpatient > Summary Operations
2716	NO	N/A	20003#1140875540	CAT-MUL	111549/16(111565)	-0.521992	-1.21998	0.053463	0.107161	LOGISTIC-BINARY	Treatment/medication code: ibuleve gel	100000	UK Biobank Assessment Centre	100071	Verbal interview	100075	Medications	100075	UK Biobank Assessment Centre > Verbal interview > Medications
2717	NO	N/A	22677	CONTINUOUS	8158	0.0183189	-0.00397247	0.0406103	0.107235	LINEAR	Mean carotid IMT (intima-medial thickness) at 210 degrees	100000	UK Biobank Assessment Centre	100006	Physical measures	101	Carotid ultrasound	101	UK Biobank Assessment Centre > Physical measures > Carotid ultrasound
2718	NO	N/A	6448-4	CAT-SIN	5869/7595	-999	-999	-999	0.107335	MULTINOMIAL-LOGISTIC	Word associated with "huge"	100000	UK Biobank Assessment Centre	100026	Cognitive function	506	Paired associate learning	506	UK Biobank Assessment Centre > Cognitive function > Paired associate learning
2719	NO	N/A	41272#U549	CAT-MUL	111493/92(111585)	0.155933	-0.0399185	0.340294	0.107354	LOGISTIC-BINARY	Operative procedures - OPCS4: U54.9 Unspecified rehabilitation for other disorders	100091	Health-related outcomes	2000	Hospital inpatient	2005	Summary Operations	2005	Health-related outcomes > Hospital inpatient > Summary Operations
2720	NO	N/A	41200#H062	CAT-MUL	111468/117(111585)	0.139506	-0.0350864	0.304964	0.107366	LOGISTIC-BINARY	Operative procedures - main OPCS4: H06.2 Extended right hemicolectomy and anastomosis of ileum to colon	100091	Health-related outcomes	2000	Hospital inpatient	2005	Summary Operations	2005	Health-related outcomes > Hospital inpatient > Summary Operations
2721	NO	N/A	103280	CAT-SIN	15783	0.134684	0.13408	0.135288	0.107376	ORDERED-LOGISTIC	Quorn intake	100089	Online follow-up	100090	Diet by 24-hour recall	100111	Vegetarian alternatives yesterday	100111	Online follow-up > Diet by 24-hour recall > Vegetarian alternatives yesterday
2722	NO	N/A	20003#1140923572	CAT-MUL	111486/79(111565)	0.167123	-0.0432604	0.364556	0.107522	LOGISTIC-BINARY	Treatment/medication code: adipine mr 10 m/r tablet	100000	UK Biobank Assessment Centre	100071	Verbal interview	100075	Medications	100075	UK Biobank Assessment Centre > Verbal interview > Medications
2723	NO	N/A	41210#T365	CAT-MUL	111568/17(111585)	0.332761	-0.0992375	0.717792	0.107537	LOGISTIC-BINARY	Operative procedures - secondary OPCS4: T36.5 Creation of omental flap	100091	Health-related outcomes	2000	Hospital inpatient	2005	Summary Operations	2005	Health-related outcomes > Hospital inpatient > Summary Operations
2724	NO	N/A	41272#T365	CAT-MUL	111568/17(111585)	0.332761	-0.0992375	0.717792	0.107537	LOGISTIC-BINARY	Operative procedures - OPCS4: T36.5 Creation of omental flap	100091	Health-related outcomes	2000	Hospital inpatient	2005	Summary Operations	2005	Health-related outcomes > Hospital inpatient > Summary Operations
2725	NO	N/A	41210#K611	CAT-MUL	110546/1039(111585)	0.0490361	-0.0112818	0.108207	0.107637	LOGISTIC-BINARY	Operative procedures - secondary OPCS4: K61.1 Implantation of cardiac pacemaker system NEC	100091	Health-related outcomes	2000	Hospital inpatient	2005	Summary Operations	2005	Health-related outcomes > Hospital inpatient > Summary Operations
2726	NO	N/A	41200#W803	CAT-MUL	111498/87(111585)	-0.189928	-0.430777	0.0326762	0.107649	LOGISTIC-BINARY	Operative procedures - main OPCS4: W80.3 Open irrigation of joint NEC	100091	Health-related outcomes	2000	Hospital inpatient	2005	Summary Operations	2005	Health-related outcomes > Hospital inpatient > Summary Operations
2727	NO	N/A	20277#2322	CAT-MUL	42098/59(42157)	-0.237484	-0.541768	0.0382477	0.107663	LOGISTIC-BINARY	Job code at visit: Social science researchers	100000	UK Biobank Assessment Centre	100071	Verbal interview	100073	Employment	100073	UK Biobank Assessment Centre > Verbal interview > Employment
2728	NO	N/A	41200#A681	CAT-MUL	111542/43(111585)	0.219528	-0.0598707	0.476835	0.10768	LOGISTIC-BINARY	Operative procedures - main OPCS4: A68.1 Primary neurolysis of peripheral nerve and transposition of peripheral nerve	100091	Health-related outcomes	2000	Hospital inpatient	2005	Summary Operations	2005	Health-related outcomes > Hospital inpatient > Summary Operations
2729	NO	N/A	41210#Z011	CAT-MUL	111559/26(111585)	0.277441	-0.0793376	0.600409	0.107699	LOGISTIC-BINARY	Operative procedures - secondary OPCS4: Z01.1 Tissue of frontal lobe of brain	100091	Health-related outcomes	2000	Hospital inpatient	2005	Summary Operations	2005	Health-related outcomes > Hospital inpatient > Summary Operations
2730	NO	N/A	41272#Z011	CAT-MUL	111559/26(111585)	0.277441	-0.0793376	0.600409	0.107699	LOGISTIC-BINARY	Operative procedures - OPCS4: Z01.1 Tissue of frontal lobe of brain	100091	Health-related outcomes	2000	Hospital inpatient	2005	Summary Operations	2005	Health-related outcomes > Hospital inpatient > Summary Operations
2731	NO	N/A	41200#Q013	CAT-MUL	111033/552(111585)	-0.071668	-0.160271	0.0144312	0.107725	LOGISTIC-BINARY	Operative procedures - main OPCS4: Q01.3 Excision of lesion of cervix uteri	100091	Health-related outcomes	2000	Hospital inpatient	2005	Summary Operations	2005	Health-related outcomes > Hospital inpatient > Summary Operations
2732	NO	N/A	41210#E859	CAT-MUL	111571/14(111585)	-0.568747	-1.33456	0.0542744	0.107751	LOGISTIC-BINARY	Operative procedures - secondary OPCS4: E85.9 Unspecified ventilation support	100091	Health-related outcomes	2000	Hospital inpatient	2005	Summary Operations	2005	Health-related outcomes > Hospital inpatient > Summary Operations
2733	NO	N/A	20090#359	CAT-MUL	13918/1875(15793)	-0.0403139	-0.0897857	0.00850853	0.107833	LOGISTIC-BINARY	Type of fat/oil used in cooking: Butter	100089	Online follow-up	100090	Diet by 24-hour recall	100110	Spreads/sauces/cooking oils yesterday	100110	Online follow-up > Diet by 24-hour recall > Spreads/sauces/cooking oils yesterday
2734	NO	N/A	25910	CONTINUOUS	7106	-0.0196824	-0.0436771	0.00431227	0.10788	LINEAR	Volume of grey matter in VIIIa Cerebellum (vermis)	1101	UK Biobank Assessment Centre		Imaging		Imaging	1101	UK Biobank Assessment Centre > Imaging > Brain MRI > T1 structural brain MRI > Regional grey matter volumes (FAST)
2735	NO	N/A	120011	CAT-SIN	27763/2967(30730)	-0.0332933	-0.074099	0.00708259	0.107882	LOGISTIC-BINARY	Ever had gout	154	Online follow-up		Experience of pain		Experience of pain	154	Online follow-up > Experience of pain
2736	NO	N/A	131692	DATE	104048/7537(111585)	0.0190338	-0.00424697	0.0421618	0.10789	LOGISTIC-BINARY	Date K92 first reported (other diseases of digestive system)	2411	Health-related outcomes		First occurrences		First occurrences	2411	Health-related outcomes > First occurrences > Digestive system disorders
2737	NO	N/A	21034	CAT-SIN	33553	-0.0171743	-0.0381165	0.0037679	0.107946	ORDERED-LOGISTIC	Frequency of loose/mushy/watery stools in the last 3 months	100089	Online follow-up	153	Digestive health	153	Digestive health	153	Online follow-up > Digestive health
2738	NO	N/A	131382	DATE	109269/2316(111585)	0.0332693	-0.00756694	0.0735933	0.108055	LOGISTIC-BINARY	Date I71 first reported (aortic aneurysm and dissection)	2409	Health-related outcomes		First occurrences		First occurrences	2409	Health-related outcomes > First occurrences > Circulatory system disorders
2739	NO	N/A	23500	CONTINUOUS	62642	0.00639337	-0.00140626	0.014193	0.108143	LINEAR	Free Cholesterol in Large VLDL	220	Biological samples		Blood assays		Blood assays	220	Biological samples > Blood assays > NMR metabolomics
2740	NO	N/A	41200#G182	CAT-MUL	111570/15(111585)	-0.547029	-1.28335	0.054377	0.108151	LOGISTIC-BINARY	Operative procedures - main OPCS4: G18.2 Endoscopic balloon dilation of oesophagus using rigid oesophagoscope	100091	Health-related outcomes	2000	Hospital inpatient	2005	Summary Operations	2005	Health-related outcomes > Hospital inpatient > Summary Operations
2741	NO	N/A	41256#522	CAT-MUL	111514/71(111585)	-0.213039	-0.484697	0.0360691	0.108161	LOGISTIC-BINARY	Operative procedures - main OPCS3: 522 Cholecystectomy	100091	Health-related outcomes	2000	Hospital inpatient	2005	Summary Operations	2005	Health-related outcomes > Hospital inpatient > Summary Operations
2742	NO	N/A	41200#S622	CAT-MUL	111558/27(111585)	0.272995	-0.077832	0.591943	0.108239	LOGISTIC-BINARY	Operative procedures - main OPCS4: S62.2 Liposuction of subcutaneous tissue NEC	100091	Health-related outcomes	2000	Hospital inpatient	2005	Summary Operations	2005	Health-related outcomes > Hospital inpatient > Summary Operations
2743	NO	N/A	41200#Q108	CAT-MUL	111539/46(111585)	0.216898	-0.0588573	0.472134	0.108249	LOGISTIC-BINARY	Operative procedures - main OPCS4: Q10.8 Other specified curettage of uterus	100091	Health-related outcomes	2000	Hospital inpatient	2005	Summary Operations	2005	Health-related outcomes > Hospital inpatient > Summary Operations
2744	NO	N/A	22601#34333239	CAT-MUL	23556/90(23646)	-0.188369	-0.427708	0.0327257	0.108275	LOGISTIC-BINARY	Job coding: public relations officer, press officer, information officer, publicity assistant	100089	Online follow-up	123	Work environment	130	Employment history	130	Online follow-up > Work environment > Employment history
2745	NO	N/A	23448	CONTINUOUS	62601	0.00628532	-0.0013861	0.0139567	0.108309	LINEAR	Saturated Fatty Acids	220	Biological samples		Blood assays		Blood assays	220	Biological samples > Blood assays > NMR metabolomics
2746	NO	N/A	40006#C19	CAT-MUL	111349/236(111585)	0.0993981	-0.0244175	0.218473	0.108456	LOGISTIC-BINARY	Type of cancer: ICD10: C19 Malignant neoplasm of rectosigmoid junction	100091	Health-related outcomes	100092	Cancer register	100092	Cancer register	100092	Health-related outcomes > Cancer register
2747	NO	N/A	20001#1034	CAT-MUL	111353/212(111565)	-0.116808	-0.263072	0.0225418	0.108672	LOGISTIC-BINARY	Cancer code, self-reported: kidney/renal cell cancer	100000	UK Biobank Assessment Centre	100071	Verbal interview	100074	Medical conditions	100074	UK Biobank Assessment Centre > Verbal interview > Medical conditions
2748	NO	N/A	41200#K607	CAT-MUL	111268/317(111585)	0.0863586	-0.0210101	0.190122	0.108689	LOGISTIC-BINARY	Operative procedures - main OPCS4: K60.7 Implantation of intravenous biventricular cardiac pacemaker system	100091	Health-related outcomes	2000	Hospital inpatient	2005	Summary Operations	2005	Health-related outcomes > Hospital inpatient > Summary Operations
2749	NO	N/A	41210#C652	CAT-MUL	111442/143(111585)	0.126279	-0.0320334	0.277017	0.108856	LOGISTIC-BINARY	Operative procedures - secondary OPCS4: C65.2 Injection of bleb	100091	Health-related outcomes	2000	Hospital inpatient	2005	Summary Operations	2005	Health-related outcomes > Hospital inpatient > Summary Operations
2750	NO	N/A	41272#X122	CAT-MUL	111575/10(111585)	-0.714698	-1.68772	0.0546108	0.108871	LOGISTIC-BINARY	Operative procedures - OPCS4: X12.2 Excision of lesion of amputation stump	100091	Health-related outcomes	2000	Hospital inpatient	2005	Summary Operations	2005	Health-related outcomes > Hospital inpatient > Summary Operations
2751	NO	N/A	41210#Y615	CAT-MUL	111564/21(111585)	0.305662	-0.0902008	0.662127	0.108909	LOGISTIC-BINARY	Operative procedures - secondary OPCS4: Y61.5 Harvest of flap of skin and rectus abdominis muscle	100091	Health-related outcomes	2000	Hospital inpatient	2005	Summary Operations	2005	Health-related outcomes > Hospital inpatient > Summary Operations
2752	NO	N/A	41272#Y615	CAT-MUL	111564/21(111585)	0.305662	-0.0902008	0.662127	0.108909	LOGISTIC-BINARY	Operative procedures - OPCS4: Y61.5 Harvest of flap of skin and rectus abdominis muscle	100091	Health-related outcomes	2000	Hospital inpatient	2005	Summary Operations	2005	Health-related outcomes > Hospital inpatient > Summary Operations
2753	NO	N/A	41200#M791	CAT-MUL	111521/64(111585)	-0.223475	-0.510016	0.0379218	0.109144	LOGISTIC-BINARY	Operative procedures - main OPCS4: M79.1 Bouginage of urethra	100091	Health-related outcomes	2000	Hospital inpatient	2005	Summary Operations	2005	Health-related outcomes > Hospital inpatient > Summary Operations
2754	NO	N/A	41200#N192	CAT-MUL	111571/14(111585)	-0.564629	-1.32997	0.0559893	0.109146	LOGISTIC-BINARY	Operative procedures - main OPCS4: N19.2 Embolisation of varicocele	100091	Health-related outcomes	2000	Hospital inpatient	2005	Summary Operations	2005	Health-related outcomes > Hospital inpatient > Summary Operations
2755	NO	N/A	41272#N192	CAT-MUL	111571/14(111585)	-0.564629	-1.32997	0.0559893	0.109146	LOGISTIC-BINARY	Operative procedures - OPCS4: N19.2 Embolisation of varicocele	100091	Health-related outcomes	2000	Hospital inpatient	2005	Summary Operations	2005	Health-related outcomes > Hospital inpatient > Summary Operations
2756	NO	N/A	20106#210	CAT-MUL	11646/4147(15793)	0.0290138	-0.00657985	0.0644273	0.10919	LOGISTIC-BINARY	Type of yogurt eaten: Low fat yogurt consumers	100089	Online follow-up	100090	Diet by 24-hour recall	100109	Soup/snacks/pastries yesterday	100109	Online follow-up > Diet by 24-hour recall > Soup/snacks/pastries yesterday
2757	NO	N/A	40006#C449	CAT-MUL	104594/6991(111585)	-0.0199813	-0.0445258	0.00438679	0.109283	LOGISTIC-BINARY	Type of cancer: ICD10: C44.9 Malignant neoplasm of skin, unspecified	100091	Health-related outcomes	100092	Cancer register	100092	Cancer register	100092	Health-related outcomes > Cancer register
2758	NO	N/A	41200#O071	CAT-MUL	111509/76(111585)	-0.203993	-0.464739	0.0356224	0.109407	LOGISTIC-BINARY	Operative procedures - main OPCS4: O07.1 Primary hybrid prosthetic replacement of shoulder joint using cemented glenoid component	100091	Health-related outcomes	2000	Hospital inpatient	2005	Summary Operations	2005	Health-related outcomes > Hospital inpatient > Summary Operations
2759	NO	N/A	41272#O071	CAT-MUL	111509/76(111585)	-0.203993	-0.464739	0.0356224	0.109407	LOGISTIC-BINARY	Operative procedures - OPCS4: O07.1 Primary hybrid prosthetic replacement of shoulder joint using cemented glenoid component	100091	Health-related outcomes	2000	Hospital inpatient	2005	Summary Operations	2005	Health-related outcomes > Hospital inpatient > Summary Operations
2760	NO	N/A	20001#1056	CAT-MUL	111530/35(111565)	0.241239	-0.0686987	0.524466	0.109429	LOGISTIC-BINARY	Cancer code, self-reported: chronic myeloid	100000	UK Biobank Assessment Centre	100071	Verbal interview	100074	Medical conditions	100074	UK Biobank Assessment Centre > Verbal interview > Medical conditions
2761	NO	N/A	25024	CONTINUOUS	7105	-0.0194815	-0.0433359	0.00437299	0.109435	LINEAR	Volume of accumbens (right)	1102	UK Biobank Assessment Centre		Imaging		Imaging	1102	UK Biobank Assessment Centre > Imaging > Brain MRI > T1 structural brain MRI > Subcortical volumes (FIRST)
2762	NO	N/A	41200#H051	CAT-MUL	111559/26(111585)	0.27291	-0.0800671	0.591939	0.109464	LOGISTIC-BINARY	Operative procedures - main OPCS4: H05.1 Total colectomy and anastomosis of ileum to rectum	100091	Health-related outcomes	2000	Hospital inpatient	2005	Summary Operations	2005	Health-related outcomes > Hospital inpatient > Summary Operations
2763	NO	N/A	41272#H051	CAT-MUL	111559/26(111585)	0.27291	-0.0800671	0.591939	0.109464	LOGISTIC-BINARY	Operative procedures - OPCS4: H05.1 Total colectomy and anastomosis of ileum to rectum	100091	Health-related outcomes	2000	Hospital inpatient	2005	Summary Operations	2005	Health-related outcomes > Hospital inpatient > Summary Operations
2764	NO	N/A	41200#X291	CAT-MUL	111556/29(111585)	-0.355704	-0.824264	0.050081	0.109536	LOGISTIC-BINARY	Operative procedures - main OPCS4: X29.1 Continuous subcutaneous infusion of insulin	100091	Health-related outcomes	2000	Hospital inpatient	2005	Summary Operations	2005	Health-related outcomes > Hospital inpatient > Summary Operations
2765	NO	N/A	40011#8310	CAT-MUL	111247/338(111585)	0.0835352	-0.0205374	0.184209	0.109596	LOGISTIC-BINARY	Histology of cancer tumour: Clear cell adenocarcinoma	100091	Health-related outcomes	100092	Cancer register	100092	Cancer register	100092	Health-related outcomes > Cancer register
2766	NO	N/A	41272#S063	CAT-MUL	110980/605(111585)	-0.0673888	-0.151111	0.0140468	0.109638	LOGISTIC-BINARY	Operative procedures - OPCS4: S06.3 Shave excision of lesion of skin of head or neck	100091	Health-related outcomes	2000	Hospital inpatient	2005	Summary Operations	2005	Health-related outcomes > Hospital inpatient > Summary Operations
2767	NO	N/A	41210#Z633	CAT-MUL	111549/36(111585)	-0.31269	-0.721589	0.0472271	0.109763	LOGISTIC-BINARY	Operative procedures - secondary OPCS4: Z63.3 Temporal bone	100091	Health-related outcomes	2000	Hospital inpatient	2005	Summary Operations	2005	Health-related outcomes > Hospital inpatient > Summary Operations
2768	NO	N/A	41272#Z633	CAT-MUL	111549/36(111585)	-0.31269	-0.721589	0.0472271	0.109763	LOGISTIC-BINARY	Operative procedures - OPCS4: Z63.3 Temporal bone	100091	Health-related outcomes	2000	Hospital inpatient	2005	Summary Operations	2005	Health-related outcomes > Hospital inpatient > Summary Operations
2769	NO	N/A	20277#5431	CAT-MUL	42118/39(42157)	0.228469	-0.0646309	0.497676	0.109908	LOGISTIC-BINARY	Job code at visit: Butchers, meat cutters	100000	UK Biobank Assessment Centre	100071	Verbal interview	100073	Employment	100073	UK Biobank Assessment Centre > Verbal interview > Employment
2770	NO	N/A	20003#1140888510	CAT-MUL	111238/327(111565)	0.0848995	-0.0209966	0.18729	0.109926	LOGISTIC-BINARY	Treatment/medication code: verapamil	100000	UK Biobank Assessment Centre	100071	Verbal interview	100075	Medications	100075	UK Biobank Assessment Centre > Verbal interview > Medications
2771	NO	N/A	41272#K611	CAT-MUL	110470/1115(111585)	0.0470742	-0.0111881	0.104267	0.109936	LOGISTIC-BINARY	Operative procedures - OPCS4: K61.1 Implantation of cardiac pacemaker system NEC	100091	Health-related outcomes	2000	Hospital inpatient	2005	Summary Operations	2005	Health-related outcomes > Hospital inpatient > Summary Operations
2772	NO	N/A	41210#W169	CAT-MUL	111546/39(111585)	-0.298261	-0.687243	0.046327	0.109983	LOGISTIC-BINARY	Operative procedures - secondary OPCS4: W16.9 Unspecified other division of bone	100091	Health-related outcomes	2000	Hospital inpatient	2005	Summary Operations	2005	Health-related outcomes > Hospital inpatient > Summary Operations
2773	NO	N/A	23213	CONTINUOUS	7474	-0.018485	-0.0411552	0.00418512	0.109997	LINEAR	Femur total BMD (bone mineral density) T-score (right)	100000	UK Biobank Assessment Centre	100003	Imaging	103	DXA assessment	125	UK Biobank Assessment Centre > Imaging > DXA assessment > Bone size, mineral and density by DXA
2774	NO	N/A	20003#1140862260	CAT-MUL	111532/33(111565)	0.246486	-0.0711543	0.536034	0.110036	LOGISTIC-BINARY	Treatment/medication code: aminophylline	100000	UK Biobank Assessment Centre	100071	Verbal interview	100075	Medications	100075	UK Biobank Assessment Centre > Verbal interview > Medications
2775	NO	N/A	20001#1023	CAT-MUL	111447/118(111565)	-0.15935	-0.361513	0.0298483	0.110063	LOGISTIC-BINARY	Cancer code, self-reported: rectal cancer	100000	UK Biobank Assessment Centre	100071	Verbal interview	100074	Medical conditions	100074	UK Biobank Assessment Centre > Verbal interview > Medical conditions
2776	NO	N/A	131430	DATE	108514/3071(111585)	-0.0297338	-0.0661378	0.00685464	0.110075	LOGISTIC-BINARY	Date J03 first reported (acute tonsillitis)	2410	Health-related outcomes		First occurrences		First occurrences	2410	Health-related outcomes > First occurrences > Respiratory system disorders
2777	NO	N/A	20277#2129	CAT-MUL	41994/163(42157)	-0.134729	-0.30482	0.0261031	0.110185	LOGISTIC-BINARY	Job code at visit: Engineering professionals n.e.c.	100000	UK Biobank Assessment Centre	100071	Verbal interview	100073	Employment	100073	UK Biobank Assessment Centre > Verbal interview > Employment
2778	NO	N/A	41210#M448	CAT-MUL	111563/22(111585)	0.295849	-0.0887278	0.642163	0.110303	LOGISTIC-BINARY	Operative procedures - secondary OPCS4: M44.8 Other specified other therapeutic endoscopic operations on bladder	100091	Health-related outcomes	2000	Hospital inpatient	2005	Summary Operations	2005	Health-related outcomes > Hospital inpatient > Summary Operations
2779	NO	N/A	22617#8211	CAT-MUL	23454/192(23646)	-0.122195	-0.276349	0.0239464	0.110408	LOGISTIC-BINARY	Job code - historical: Heavy goods vehicle drivers	100089	Online follow-up	123	Work environment	130	Employment history	130	Online follow-up > Work environment > Employment history
2780	NO	N/A	41272#S538	CAT-MUL	111572/13(111585)	-0.597528	-1.41232	0.0585003	0.110554	LOGISTIC-BINARY	Operative procedures - OPCS4: S53.8 Other specified introduction of substance into skin	100091	Health-related outcomes	2000	Hospital inpatient	2005	Summary Operations	2005	Health-related outcomes > Hospital inpatient > Summary Operations
2781	NO	N/A	5610-3	CAT-SIN	10906/12310	-999	-999	-999	0.110561	MULTINOMIAL-LOGISTIC	Which eye(s) affected by presbyopia	100000	UK Biobank Assessment Centre	100025	Touchscreen	100036	Health and medical history	100041	UK Biobank Assessment Centre > Touchscreen > Health and medical history > Eyesight
2782	NO	N/A	41245#1230	CAT-MUL	101550/9502(111052)	-0.0172758	-0.0385614	0.00388377	0.1106	LOGISTIC-BINARY	Main speciality of consultant (recoded): Dermatology	100091	Health-related outcomes	2000	Hospital inpatient	2001	Summary Administration	2001	Health-related outcomes > Hospital inpatient > Summary Administration
2783	NO	N/A	20003#1140875408	CAT-MUL	109616/1949(111565)	0.0358911	-0.00854441	0.0797212	0.110915	LOGISTIC-BINARY	Treatment/medication code: allopurinol	100000	UK Biobank Assessment Centre	100071	Verbal interview	100075	Medications	100075	UK Biobank Assessment Centre > Verbal interview > Medications
2784	NO	N/A	20277#9129	CAT-MUL	42137/20(42157)	-0.446928	-1.04774	0.0555645	0.11092	LOGISTIC-BINARY	Job code at visit: Labourers in other construction trades n.e.c.	100000	UK Biobank Assessment Centre	100071	Verbal interview	100073	Employment	100073	UK Biobank Assessment Centre > Verbal interview > Employment
2785	NO	N/A	21024	CAT-SIN	29039/3509(32548)	-0.0300638	-0.0672298	0.00674419	0.111113	LOGISTIC-BINARY	Ever diagnosed with IBS	100089	Online follow-up	153	Digestive health	153	Digestive health	153	Online follow-up > Digestive health
2786	NO	N/A	40006#C495	CAT-MUL	111569/16(111585)	-0.517816	-1.22007	0.058275	0.11119	LOGISTIC-BINARY	Type of cancer: ICD10: C49.5 Connective and soft tissue of pelvis	100091	Health-related outcomes	100092	Cancer register	100092	Cancer register	100092	Health-related outcomes > Cancer register
2787	NO	N/A	41200#E046	CAT-MUL	111560/25(111585)	0.278095	-0.0835322	0.604736	0.111233	LOGISTIC-BINARY	Operative procedures - main OPCS4: E04.6 Cauterisation of turbinate of nose	100091	Health-related outcomes	2000	Hospital inpatient	2005	Summary Operations	2005	Health-related outcomes > Hospital inpatient > Summary Operations
2788	NO	N/A	22601#92593346	CAT-MUL	23605/41(23646)	-0.287911	-0.665445	0.0451917	0.111236	LOGISTIC-BINARY	Job coding: other sales occupations including bill poster, ticket checker	100089	Online follow-up	123	Work environment	130	Employment history	130	Online follow-up > Work environment > Employment history
2789	NO	N/A	20434	INTEGER	12886	0.0143713	-0.00331551	0.0320581	0.111251	LINEAR	Age at last episode of depression	100089	Online follow-up	136	Mental health	138	Depression	138	Online follow-up > Mental health > Depression
2790	NO	N/A	20277#3431	CAT-MUL	42021/136(42157)	-0.14837	-0.336908	0.0288352	0.111419	LOGISTIC-BINARY	Job code at visit: Journalists, newspaper and periodical editors	100000	UK Biobank Assessment Centre	100071	Verbal interview	100073	Employment	100073	UK Biobank Assessment Centre > Verbal interview > Employment
2791	NO	N/A	20277#9224	CAT-MUL	42121/36(42157)	-0.315441	-0.730781	0.0488353	0.111505	LOGISTIC-BINARY	Job code at visit: Waiters, waitresses	100000	UK Biobank Assessment Centre	100071	Verbal interview	100073	Employment	100073	UK Biobank Assessment Centre > Verbal interview > Employment
2792	NO	N/A	24016	CONTINUOUS	110201	-0.00479085	-0.0106912	0.0011095	0.111516	LINEAR	Nitrogen dioxide air pollution; 2005	100088	Additional exposures	113	Local environment	114	Residential air pollution	114	Additional exposures > Local environment > Residential air pollution
2793	NO	N/A	41272#H062	CAT-MUL	111467/118(111585)	0.137421	-0.0366171	0.302377	0.111608	LOGISTIC-BINARY	Operative procedures - OPCS4: H06.2 Extended right hemicolectomy and anastomosis of ileum to colon	100091	Health-related outcomes	2000	Hospital inpatient	2005	Summary Operations	2005	Health-related outcomes > Hospital inpatient > Summary Operations
2794	NO	N/A	41272#L958	CAT-MUL	111563/22(111585)	0.29284	-0.0891872	0.637022	0.111648	LOGISTIC-BINARY	Operative procedures - OPCS4: L95.8 Other specified diagnostic transluminal operations on vein	100091	Health-related outcomes	2000	Hospital inpatient	2005	Summary Operations	2005	Health-related outcomes > Hospital inpatient > Summary Operations
2795	NO	N/A	41210#C866	CAT-MUL	111460/125(111585)	-0.153488	-0.348905	0.0297162	0.11165	LOGISTIC-BINARY	Operative procedures - secondary OPCS4: C86.6 Examination of eye under anaesthetic	100091	Health-related outcomes	2000	Hospital inpatient	2005	Summary Operations	2005	Health-related outcomes > Hospital inpatient > Summary Operations
2796	NO	N/A	20277#1232	CAT-MUL	42121/36(42157)	-0.313325	-0.725458	0.0493192	0.111774	LOGISTIC-BINARY	Job code at visit: Garage managers and proprietors	100000	UK Biobank Assessment Centre	100071	Verbal interview	100073	Employment	100073	UK Biobank Assessment Centre > Verbal interview > Employment
2797	NO	N/A	41200#W204	CAT-MUL	111574/11(111585)	-0.661619	-1.56888	0.0610203	0.111854	LOGISTIC-BINARY	Operative procedures - main OPCS4: W20.4 Primary open reduction of fracture of long bone and complex extramedullary fixation NEC	100091	Health-related outcomes	2000	Hospital inpatient	2005	Summary Operations	2005	Health-related outcomes > Hospital inpatient > Summary Operations
2798	NO	N/A	41272#W204	CAT-MUL	111574/11(111585)	-0.661619	-1.56888	0.0610203	0.111854	LOGISTIC-BINARY	Operative procedures - OPCS4: W20.4 Primary open reduction of fracture of long bone and complex extramedullary fixation NEC	100091	Health-related outcomes	2000	Hospital inpatient	2005	Summary Operations	2005	Health-related outcomes > Hospital inpatient > Summary Operations
2799	NO	N/A	131810	DATE	110550/1035(111585)	0.04859	-0.0119069	0.107935	0.111929	LOGISTIC-BINARY	Date L84 first reported (corns and callosities)	2412	Health-related outcomes		First occurrences		First occurrences	2412	Health-related outcomes > First occurrences > Skin and subcutaneous tissue disorders
2800	NO	N/A	41200#M133	CAT-MUL	111566/19(111585)	0.314824	-0.0979803	0.684124	0.111952	LOGISTIC-BINARY	Operative procedures - main OPCS4: M13.3 Percutaneous aspiration of kidney NEC	100091	Health-related outcomes	2000	Hospital inpatient	2005	Summary Operations	2005	Health-related outcomes > Hospital inpatient > Summary Operations
2801	NO	N/A	41200#M473	CAT-MUL	108147/3438(111585)	0.0273467	-0.00654664	0.0609	0.111956	LOGISTIC-BINARY	Operative procedures - main OPCS4: M47.3 Removal of urethral catheter from bladder	100091	Health-related outcomes	2000	Hospital inpatient	2005	Summary Operations	2005	Health-related outcomes > Hospital inpatient > Summary Operations
2802	NO	N/A	41272#Q109	CAT-MUL	111542/43(111585)	-0.282586	-0.652265	0.0466331	0.111964	LOGISTIC-BINARY	Operative procedures - OPCS4: Q10.9 Unspecified curettage of uterus	100091	Health-related outcomes	2000	Hospital inpatient	2005	Summary Operations	2005	Health-related outcomes > Hospital inpatient > Summary Operations
2803	NO	N/A	41200#C893	CAT-MUL	111573/12(111585)	-0.629113	-1.49395	0.059696	0.112023	LOGISTIC-BINARY	Operative procedures - main OPCS4: C89.3 Injection of therapeutic substance into posterior segment of eye NEC	100091	Health-related outcomes	2000	Hospital inpatient	2005	Summary Operations	2005	Health-related outcomes > Hospital inpatient > Summary Operations
2804	NO	N/A	132006	DATE	111432/153(111585)	-0.13779	-0.312815	0.0274008	0.112031	LOGISTIC-BINARY	Date N04 first reported (nephrotic syndrome)	2414	Health-related outcomes		First occurrences		First occurrences	2414	Health-related outcomes > First occurrences > Genitourinary system disorders
2805	NO	N/A	41210#Z773	CAT-MUL	111137/448(111585)	-0.0785105	-0.176957	0.0168015	0.112092	LOGISTIC-BINARY	Operative procedures - secondary OPCS4: Z77.3 Medial malleolus	100091	Health-related outcomes	2000	Hospital inpatient	2005	Summary Operations	2005	Health-related outcomes > Hospital inpatient > Summary Operations
2806	NO	N/A	41272#Z773	CAT-MUL	111137/448(111585)	-0.0785105	-0.176957	0.0168015	0.112092	LOGISTIC-BINARY	Operative procedures - OPCS4: Z77.3 Medial malleolus	100091	Health-related outcomes	2000	Hospital inpatient	2005	Summary Operations	2005	Health-related outcomes > Hospital inpatient > Summary Operations
2807	NO	N/A	20277#7112	CAT-MUL	41950/207(42157)	0.105497	-0.0274908	0.233144	0.112309	LOGISTIC-BINARY	Job code at visit: Retail cashiers and check-out operators	100000	UK Biobank Assessment Centre	100071	Verbal interview	100073	Employment	100073	UK Biobank Assessment Centre > Verbal interview > Employment
2808	NO	N/A	41210#S066	CAT-MUL	111273/312(111585)	0.0862576	-0.0220872	0.190952	0.112309	LOGISTIC-BINARY	Operative procedures - secondary OPCS4: S06.6 Re-excision of skin margins of head or neck	100091	Health-related outcomes	2000	Hospital inpatient	2005	Summary Operations	2005	Health-related outcomes > Hospital inpatient > Summary Operations
2809	NO	N/A	20003#1140882776	CAT-MUL	111508/57(111565)	0.191817	-0.054352	0.420417	0.112347	LOGISTIC-BINARY	Treatment/medication code: fucibet cream	100000	UK Biobank Assessment Centre	100071	Verbal interview	100075	Medications	100075	UK Biobank Assessment Centre > Verbal interview > Medications
2810	NO	N/A	20277#8215	CAT-MUL	42071/86(42157)	-0.188998	-0.432079	0.0353694	0.1124	LOGISTIC-BINARY	Job code at visit: Driving instructors	100000	UK Biobank Assessment Centre	100071	Verbal interview	100073	Employment	100073	UK Biobank Assessment Centre > Verbal interview > Employment
2811	NO	N/A	41272#J035	CAT-MUL	111571/14(111585)	0.357433	-0.115492	0.776046	0.112426	LOGISTIC-BINARY	Operative procedures - OPCS4: J03.5 Excision of multiple lesions of liver	100091	Health-related outcomes	2000	Hospital inpatient	2005	Summary Operations	2005	Health-related outcomes > Hospital inpatient > Summary Operations
2812	NO	N/A	20004#1197	CAT-MUL	110728/837(111565)	-0.0565942	-0.127308	0.0124873	0.112463	LOGISTIC-BINARY	Operation code: percutaneous/open kidney stone surgery/lithotripsy	100000	UK Biobank Assessment Centre	100071	Verbal interview	100076	Operations	100076	UK Biobank Assessment Centre > Verbal interview > Operations
2813	NO	N/A	20003#1140888758	CAT-MUL	111513/52(111565)	0.199478	-0.0569279	0.437177	0.112533	LOGISTIC-BINARY	Treatment/medication code: penicillin v	100000	UK Biobank Assessment Centre	100071	Verbal interview	100075	Medications	100075	UK Biobank Assessment Centre > Verbal interview > Medications
2814	NO	N/A	41200#W612	CAT-MUL	111572/13(111585)	0.37149	-0.120854	0.806382	0.112545	LOGISTIC-BINARY	Operative procedures - main OPCS4: W61.2 Revision of arthrodesis and articular bone graft NEC	100091	Health-related outcomes	2000	Hospital inpatient	2005	Summary Operations	2005	Health-related outcomes > Hospital inpatient > Summary Operations
2815	NO	N/A	41272#H113	CAT-MUL	111563/22(111585)	-0.419686	-0.98336	0.0572188	0.112635	LOGISTIC-BINARY	Operative procedures - OPCS4: H11.3 Colectomy and anastomosis NEC	100091	Health-related outcomes	2000	Hospital inpatient	2005	Summary Operations	2005	Health-related outcomes > Hospital inpatient > Summary Operations
2816	NO	N/A	20003#1141200640	CAT-MUL	111543/22(111565)	0.295389	-0.090764	0.643887	0.112731	LOGISTIC-BINARY	Treatment/medication code: easyhaler salbutamol 100mcg breath-actuated dry powder inh	100000	UK Biobank Assessment Centre	100071	Verbal interview	100075	Medications	100075	UK Biobank Assessment Centre > Verbal interview > Medications
2817	NO	N/A	41272#W208	CAT-MUL	111394/191(111585)	0.108789	-0.0286938	0.240464	0.11283	LOGISTIC-BINARY	Operative procedures - OPCS4: W20.8 Other specified primary open reduction of fracture of bone and extramedullary fixation	100091	Health-related outcomes	2000	Hospital inpatient	2005	Summary Operations	2005	Health-related outcomes > Hospital inpatient > Summary Operations
2818	NO	N/A	41200#C605	CAT-MUL	111445/140(111585)	-0.14442	-0.328525	0.028867	0.112838	LOGISTIC-BINARY	Operative procedures - main OPCS4: C60.5 Insertion of tube into anterior chamber of eye to assist drainage of aqueous humour	100091	Health-related outcomes	2000	Hospital inpatient	2005	Summary Operations	2005	Health-related outcomes > Hospital inpatient > Summary Operations
2819	NO	N/A	132038	DATE	110885/700(111585)	-0.0618263	-0.139249	0.0136382	0.112848	LOGISTIC-BINARY	Date N21 first reported (calculus of lower urinary tract)	2414	Health-related outcomes		First occurrences		First occurrences	2414	Health-related outcomes > First occurrences > Genitourinary system disorders
2820	NO	N/A	40006#D011	CAT-MUL	111569/16(111585)	-0.513109	-1.21113	0.0614655	0.1129	LOGISTIC-BINARY	Type of cancer: ICD10: D01.1 Rectosigmoid junction	100091	Health-related outcomes	100092	Cancer register	100092	Cancer register	100092	Health-related outcomes > Cancer register
2821	NO	N/A	41210#Z734	CAT-MUL	111282/303(111585)	-0.0957481	-0.216574	0.0203316	0.112961	LOGISTIC-BINARY	Operative procedures - secondary OPCS4: Z73.4 Phalanx of finger	100091	Health-related outcomes	2000	Hospital inpatient	2005	Summary Operations	2005	Health-related outcomes > Hospital inpatient > Summary Operations
2822	NO	N/A	41272#Z734	CAT-MUL	111282/303(111585)	-0.0957481	-0.216574	0.0203316	0.112961	LOGISTIC-BINARY	Operative procedures - OPCS4: Z73.4 Phalanx of finger	100091	Health-related outcomes	2000	Hospital inpatient	2005	Summary Operations	2005	Health-related outcomes > Hospital inpatient > Summary Operations
2823	NO	N/A	41200#K731	CAT-MUL	111551/34(111585)	0.242138	-0.0720563	0.529317	0.112961	LOGISTIC-BINARY	Operative procedures - main OPCS4	100091	Health-related outcomes	2000	Hospital inpatient	2005	Summary Operations	2005	Health-related outcomes > Hospital inpatient > Summary Operations
2824	NO	N/A	41210#M271	CAT-MUL	111548/37(111585)	-0.302901	-0.702499	0.0492535	0.113136	LOGISTIC-BINARY	Operative procedures - secondary OPCS4: M27.1 Ureteroscopic laser fragmentation of calculus of ureter	100091	Health-related outcomes	2000	Hospital inpatient	2005	Summary Operations	2005	Health-related outcomes > Hospital inpatient > Summary Operations
2825	NO	N/A	41210#M382	CAT-MUL	111364/221(111585)	-0.113049	-0.256336	0.0236056	0.113196	LOGISTIC-BINARY	Operative procedures - secondary OPCS4: M38.2 Cystostomy and insertion of suprapubic tube into bladder	100091	Health-related outcomes	2000	Hospital inpatient	2005	Summary Operations	2005	Health-related outcomes > Hospital inpatient > Summary Operations
2826	NO	N/A	100670	CAT-SIN	15793	0.0363606	-0.00842953	0.0811507	0.113196	ORDERED-LOGISTIC	White wine intake	100089	Online follow-up	100090	Diet by 24-hour recall	100100	Alcoholic beverages yesterday	100100	Online follow-up > Diet by 24-hour recall > Alcoholic beverages yesterday
2827	NO	N/A	22130	CAT-SIN	23376/615(23991)	-0.068835	-0.155251	0.0151679	0.11325	LOGISTIC-BINARY	Doctor diagnosed COPD (chronic obstructive pulmonary disease)	100089	Online follow-up	123	Work environment	132	Medical information	132	Online follow-up > Work environment > Medical information
2828	NO	N/A	6144#4	CAT-MUL	84170/26971(111141)	0.0110624	-0.00264366	0.0247373	0.113252	LOGISTIC-BINARY	Never eat eggs, dairy, wheat, sugar: Sugar or foods/drinks containing sugar	100000	UK Biobank Assessment Centre	100025	Touchscreen	100050	Lifestyle and environment	100052	UK Biobank Assessment Centre > Touchscreen > Lifestyle and environment > Diet
2829	NO	N/A	41210#Z898	CAT-MUL	111545/40(111585)	-0.290091	-0.6719	0.0483139	0.113319	LOGISTIC-BINARY	Operative procedures - secondary OPCS4: Z89.8 Specified arm region NEC	100091	Health-related outcomes	2000	Hospital inpatient	2005	Summary Operations	2005	Health-related outcomes > Hospital inpatient > Summary Operations
2830	NO	N/A	41272#Z898	CAT-MUL	111545/40(111585)	-0.290091	-0.6719	0.0483139	0.113319	LOGISTIC-BINARY	Operative procedures - OPCS4: Z89.8 Specified arm region NEC	100091	Health-related outcomes	2000	Hospital inpatient	2005	Summary Operations	2005	Health-related outcomes > Hospital inpatient > Summary Operations
2831	NO	N/A	41272#C085	CAT-MUL	111575/10(111585)	-0.708748	-1.69081	0.0610026	0.113346	LOGISTIC-BINARY	Operative procedures - OPCS4: C08.5 Internal fixation of fracture of orbit	100091	Health-related outcomes	2000	Hospital inpatient	2005	Summary Operations	2005	Health-related outcomes > Hospital inpatient > Summary Operations
2832	NO	N/A	20003#1141146126	CAT-MUL	111551/14(111565)	-0.561988	-1.33255	0.0620011	0.113353	LOGISTIC-BINARY	Treatment/medication code: atenolol+bendrofluazide	100000	UK Biobank Assessment Centre	100071	Verbal interview	100075	Medications	100075	UK Biobank Assessment Centre > Verbal interview > Medications
2833	NO	N/A	41200#N012	CAT-MUL	111528/57(111585)	0.190007	-0.0545268	0.417121	0.113375	LOGISTIC-BINARY	Operative procedures - main OPCS4: N01.2 Excision of lesion of scrotum	100091	Health-related outcomes	2000	Hospital inpatient	2005	Summary Operations	2005	Health-related outcomes > Hospital inpatient > Summary Operations
2834	NO	N/A	41272#S568	CAT-MUL	111566/19(111585)	0.31097	-0.0984269	0.677436	0.113448	LOGISTIC-BINARY	Operative procedures - OPCS4: S56.8 Other specified exploration of other skin of head or neck	100091	Health-related outcomes	2000	Hospital inpatient	2005	Summary Operations	2005	Health-related outcomes > Hospital inpatient > Summary Operations
2835	NO	N/A	41210#T438	CAT-MUL	111561/24(111585)	0.283656	-0.0874845	0.619096	0.113485	LOGISTIC-BINARY	Operative procedures - secondary OPCS4: T43.8 Other specified diagnostic endoscopic examination of peritoneum	100091	Health-related outcomes	2000	Hospital inpatient	2005	Summary Operations	2005	Health-related outcomes > Hospital inpatient > Summary Operations
2836	NO	N/A	41249#1004	CAT-MUL	111262/76(111338)	-0.205039	-0.469855	0.0388435	0.113493	LOGISTIC-BINARY	Methods of admission to hospital (recoded): Elective admission: Welsh Assembly Government 2nd Offer Scheme	100091	Health-related outcomes	2000	Hospital inpatient	2001	Summary Administration	2001	Health-related outcomes > Hospital inpatient > Summary Administration
2837	NO	N/A	20277#3432	CAT-MUL	42079/78(42157)	-0.200163	-0.458919	0.0377419	0.113533	LOGISTIC-BINARY	Job code at visit: Broadcasting associate professionals	100000	UK Biobank Assessment Centre	100071	Verbal interview	100073	Employment	100073	UK Biobank Assessment Centre > Verbal interview > Employment
2838	NO	N/A	20112#3	CAT-MUL	740/98(838)	-0.185136	-0.422271	0.0376305	0.113775	LOGISTIC-BINARY	Illnesses of adopted father: Lung cancer	100000	UK Biobank Assessment Centre	100025	Touchscreen	100034	Family history	100034	UK Biobank Assessment Centre > Touchscreen > Family history
2839	NO	N/A	41272#S078	CAT-MUL	111528/57(111585)	0.190726	-0.0550309	0.418982	0.113812	LOGISTIC-BINARY	Operative procedures - OPCS4: S07.8 Other specified photodynamic therapy of skin	100091	Health-related outcomes	2000	Hospital inpatient	2005	Summary Operations	2005	Health-related outcomes > Hospital inpatient > Summary Operations
2840	NO	N/A	41229#5NP	CAT-MUL	110312/1273(111585)	0.0437256	-0.0109509	0.0974651	0.113829	LOGISTIC-BINARY	PCT responsible for patient data: CENTRAL AND EASTERN CHESHIRE PCT	100091	Health-related outcomes	2000	Hospital inpatient	2001	Summary Administration	2001	Health-related outcomes > Hospital inpatient > Summary Administration
2841	NO	N/A	120036	CAT-SIN	13670/2351(16021)	0.0365394	-0.00899857	0.0816147	0.113904	LOGISTIC-BINARY	Pain or discomfort in another part of the body in the last 3 months	154	Online follow-up		Experience of pain		Experience of pain	154	Online follow-up > Experience of pain
2842	NO	N/A	41272#F118	CAT-MUL	111547/38(111585)	0.229837	-0.0684551	0.503967	0.114112	LOGISTIC-BINARY	Operative procedures - OPCS4: F11.8 Other specified preprosthetic oral surgery	100091	Health-related outcomes	2000	Hospital inpatient	2005	Summary Operations	2005	Health-related outcomes > Hospital inpatient > Summary Operations
2843	NO	N/A	41245#1540	CAT-MUL	110966/27(110993)	-0.367184	-0.858517	0.0560759	0.114187	LOGISTIC-BINARY	Main speciality of consultant (recoded): Nuclear medicine	100091	Health-related outcomes	2000	Hospital inpatient	2001	Summary Administration	2001	Health-related outcomes > Hospital inpatient > Summary Administration
2844	NO	N/A	41272#W381	CAT-MUL	108814/2771(111585)	-0.0309227	-0.0695339	0.00721694	0.114225	LOGISTIC-BINARY	Operative procedures - OPCS4: W38.1 Primary total prosthetic replacement of hip joint not using cement	100091	Health-related outcomes	2000	Hospital inpatient	2005	Summary Operations	2005	Health-related outcomes > Hospital inpatient > Summary Operations
2845	NO	N/A	20004#1468	CAT-MUL	111501/64(111565)	0.1809	-0.0520157	0.398244	0.114442	LOGISTIC-BINARY	Operation code: intracranial haematoma drainage	100000	UK Biobank Assessment Centre	100071	Verbal interview	100076	Operations	100076	UK Biobank Assessment Centre > Verbal interview > Operations
2846	NO	N/A	30170	CONTINUOUS	108027	0.0523582	0.0523193	0.0523971	0.114485	ORDERED-LOGISTIC	Nucleated red blood cell count	100078	Biological samples	100079	Assay results	100080	Blood assays	100081	Biological samples > Assay results > Blood assays > Blood count
2847	NO	N/A	41210#Q161	CAT-MUL	111551/34(111585)	-0.321044	-0.747301	0.0527672	0.11452	LOGISTIC-BINARY	Operative procedures - secondary OPCS4: Q16.1 Vaginal excision of lesion of uterus	100091	Health-related outcomes	2000	Hospital inpatient	2005	Summary Operations	2005	Health-related outcomes > Hospital inpatient > Summary Operations
2848	NO	N/A	41210#Y031	CAT-MUL	111045/540(111585)	-0.0704994	-0.159368	0.0157881	0.114524	LOGISTIC-BINARY	Operative procedures - secondary OPCS4: Y03.1 Maintenance of prosthesis in organ NOC	100091	Health-related outcomes	2000	Hospital inpatient	2005	Summary Operations	2005	Health-related outcomes > Hospital inpatient > Summary Operations
2849	NO	N/A	41272#Y031	CAT-MUL	111045/540(111585)	-0.0704994	-0.159368	0.0157881	0.114524	LOGISTIC-BINARY	Operative procedures - OPCS4: Y03.1 Maintenance of prosthesis in organ NOC	100091	Health-related outcomes	2000	Hospital inpatient	2005	Summary Operations	2005	Health-related outcomes > Hospital inpatient > Summary Operations
2850	NO	N/A	22601#11353225	CAT-MUL	23399/247(23646)	-0.106861	-0.24274	0.0228651	0.114553	LOGISTIC-BINARY	Job coding: personnel, human resources, training or industrial relations manager/director, recruitment manager/director	100089	Online follow-up	123	Work environment	130	Employment history	130	Online follow-up > Work environment > Employment history
2851	NO	N/A	22617#1135	CAT-MUL	23399/247(23646)	-0.106861	-0.24274	0.0228651	0.114553	LOGISTIC-BINARY	Job code - historical: Personnel, training and industrial relations managers	100089	Online follow-up	123	Work environment	130	Employment history	130	Online follow-up > Work environment > Employment history
2852	NO	N/A	41272#K602	CAT-MUL	111482/103(111585)	0.144838	-0.040453	0.319914	0.114632	LOGISTIC-BINARY	Operative procedures - OPCS4: K60.2 Resiting of lead of intravenous cardiac pacemaker system	100091	Health-related outcomes	2000	Hospital inpatient	2005	Summary Operations	2005	Health-related outcomes > Hospital inpatient > Summary Operations
2853	NO	N/A	5194-1	CAT-SIN	26062/27071	-999	-999	-999	0.114776	MULTINOMIAL-LOGISTIC	Intra-ocular pressure (IOP) method (right)	100000	UK Biobank Assessment Centre	100006	Physical measures	100013	Eye measures	100015	UK Biobank Assessment Centre > Physical measures > Eye measures > Intraocular pressure
2854	NO	N/A	41272#J428	CAT-MUL	111569/16(111585)	0.338181	-0.11018	0.738026	0.11488	LOGISTIC-BINARY	Operative procedures - OPCS4: J42.8 Other specified therapeutic endoscopic retrograde operations on pancreatic duct	100091	Health-related outcomes	2000	Hospital inpatient	2005	Summary Operations	2005	Health-related outcomes > Hospital inpatient > Summary Operations
2855	NO	N/A	6179#100	CAT-MUL	59041/52279(111320)	-0.00954476	-0.0214121	0.00231906	0.114881	LOGISTIC-BINARY	Mineral and other dietary supplements	100000	UK Biobank Assessment Centre	100025	Touchscreen	100036	Health and medical history	100045	UK Biobank Assessment Centre > Touchscreen > Health and medical history > Medication
2856	NO	N/A	41210#J449	CAT-MUL	111418/167(111585)	-0.130278	-0.296841	0.0274195	0.114958	LOGISTIC-BINARY	Operative procedures - secondary OPCS4: J44.9 Unspecified diagnostic endoscopic retrograde examination of bile duct	100091	Health-related outcomes	2000	Hospital inpatient	2005	Summary Operations	2005	Health-related outcomes > Hospital inpatient > Summary Operations
2857	NO	N/A	120099	CAT-SIN	30861	0.0295714	-0.00704828	0.0661912	0.114975	ORDERED-LOGISTIC	Self-care problems today	154	Online follow-up		Experience of pain		Experience of pain	154	Online follow-up > Experience of pain
2858	NO	N/A	23476	CONTINUOUS	62638	0.00630462	-0.00153653	0.0141458	0.115048	LINEAR	Acetoacetate	220	Biological samples		Blood assays		Blood assays	220	Biological samples > Blood assays > NMR metabolomics
2859	NO	N/A	41272#K265	CAT-MUL	111571/14(111585)	-0.554613	-1.3198	0.063989	0.115056	LOGISTIC-BINARY	Operative procedures - OPCS4: K26.5 Aortic valve repair NEC	100091	Health-related outcomes	2000	Hospital inpatient	2005	Summary Operations	2005	Health-related outcomes > Hospital inpatient > Summary Operations
2860	NO	N/A	41229#5A3	CAT-MUL	109551/2034(111585)	-0.036241	-0.0816742	0.00853913	0.115282	LOGISTIC-BINARY	PCT responsible for patient data: SOUTH GLOUCESTERSHIRE PCT	100091	Health-related outcomes	2000	Hospital inpatient	2001	Summary Administration	2001	Health-related outcomes > Hospital inpatient > Summary Administration
2861	NO	N/A	6145#1	CAT-MUL	100238/10697(110935)	-0.0161449	-0.0362931	0.00389322	0.115287	LOGISTIC-BINARY	Illness, injury, bereavement, stress in last 2 years: Serious illness, injury or assault to yourself	100000	UK Biobank Assessment Centre	100025	Touchscreen	100059	Psychosocial factors	100060	UK Biobank Assessment Centre > Touchscreen > Psychosocial factors > Mental health
2862	NO	N/A	20417	CAT-SIN	4652/2059(6711)	-0.0440534	-0.099109	0.0105669	0.115299	LOGISTIC-BINARY	Tense, sore, or aching muscles during worst period of anxiety	100089	Online follow-up	136	Mental health	140	Anxiety	140	Online follow-up > Mental health > Anxiety
2863	NO	N/A	41272#Q221	CAT-MUL	108618/2967(111585)	-0.0302803	-0.0681827	0.00719533	0.115301	LOGISTIC-BINARY	Operative procedures - OPCS4: Q22.1 Bilateral salpingoophorectomy	100091	Health-related outcomes	2000	Hospital inpatient	2005	Summary Operations	2005	Health-related outcomes > Hospital inpatient > Summary Operations
2864	NO	N/A	20554#4	CAT-MUL	30276/49(30325)	0.204984	-0.0614585	0.450394	0.115326	LOGISTIC-BINARY	Actions taken following self-harm: Use a helpline / voluntary organization	100089	Online follow-up	136	Mental health	146	Self-harm behaviours	146	Online follow-up > Mental health > Self-harm behaviours
2865	NO	N/A	131166	DATE	89203/22382(111585)	-0.0119177	-0.0267736	0.00289419	0.11533	LOGISTIC-BINARY	Date H26 first reported (other cataract)	2407	Health-related outcomes		First occurrences		First occurrences	2407	Health-related outcomes > First occurrences > Eye and adnexa disorders
2866	NO	N/A	40006#C844	CAT-MUL	111536/49(111585)	-0.25504	-0.590536	0.0461332	0.115442	LOGISTIC-BINARY	Type of cancer: ICD10: C84.4 Peripheral T-cell lymphoma	100091	Health-related outcomes	100092	Cancer register	100092	Cancer register	100092	Health-related outcomes > Cancer register
2867	NO	N/A	41200#X251	CAT-MUL	111575/10(111585)	0.411185	-0.142608	0.895069	0.115511	LOGISTIC-BINARY	Operative procedures - main OPCS4: X25.1 Osteotomy of body of os calcis	100091	Health-related outcomes	2000	Hospital inpatient	2005	Summary Operations	2005	Health-related outcomes > Hospital inpatient > Summary Operations
2868	NO	N/A	41200#W193	CAT-MUL	111543/42(111585)	-0.279521	-0.649006	0.0491299	0.115531	LOGISTIC-BINARY	Operative procedures - main OPCS4: W19.3 Primary open reduction of fracture of long bone and fixation using flexible nail	100091	Health-related outcomes	2000	Hospital inpatient	2005	Summary Operations	2005	Health-related outcomes > Hospital inpatient > Summary Operations
2869	NO	N/A	20003#1140878236	CAT-MUL	111541/24(111565)	-0.390358	-0.91774	0.0588677	0.115753	LOGISTIC-BINARY	Treatment/medication code: calmurid cream	100000	UK Biobank Assessment Centre	100071	Verbal interview	100075	Medications	100075	UK Biobank Assessment Centre > Verbal interview > Medications
2870	NO	N/A	41272#K731	CAT-MUL	111550/35(111585)	0.237212	-0.0728936	0.520888	0.115855	LOGISTIC-BINARY	Operative procedures - OPCS4	100091	Health-related outcomes	2000	Hospital inpatient	2005	Summary Operations	2005	Health-related outcomes > Hospital inpatient > Summary Operations
2871	NO	N/A	23434	CONTINUOUS	62601	0.00575037	-0.00141892	0.0129197	0.115936	LINEAR	Phosphoglycerides	220	Biological samples		Blood assays		Blood assays	220	Biological samples > Blood assays > NMR metabolomics
2872	NO	N/A	90116	CONTINUOUS	20923	-0.0109351	-0.0245687	0.0026986	0.115941	LINEAR	Fraction acceleration <= 45 milli-gravities	100088	Additional exposures	1008	Physical activity measurement	1010	Acceleration intensity distribution	1010	Additional exposures > Physical activity measurement > Acceleration intensity distribution
2873	NO	N/A	41210#J441	CAT-MUL	111561/24(111585)	-0.390314	-0.917503	0.059359	0.11596	LOGISTIC-BINARY	Operative procedures - secondary OPCS4: J44.1 Endoscopic retrograde cholangiography and biopsy of lesion of bile duct	100091	Health-related outcomes	2000	Hospital inpatient	2005	Summary Operations	2005	Health-related outcomes > Hospital inpatient > Summary Operations
2874	NO	N/A	1110	CAT-SIN	109541	-0.00850716	-0.0191244	0.00211009	0.116105	ORDERED-LOGISTIC	Length of mobile phone use	100000	UK Biobank Assessment Centre	100025	Touchscreen	100050	Lifestyle and environment	100053	UK Biobank Assessment Centre > Touchscreen > Lifestyle and environment > Electronic device use
2875	NO	N/A	41272#W941	CAT-MUL	109708/1877(111585)	-0.0373967	-0.0844013	0.00890035	0.116114	LOGISTIC-BINARY	Operative procedures - OPCS4: W94.1 Primary hybrid prosthetic replacement of hip joint using cemented femoral component	100091	Health-related outcomes	2000	Hospital inpatient	2005	Summary Operations	2005	Health-related outcomes > Hospital inpatient > Summary Operations
2876	NO	N/A	41210#X715	CAT-MUL	111414/171(111585)	0.114143	-0.0316193	0.253412	0.116155	LOGISTIC-BINARY	Operative procedures - secondary OPCS4: X71.5 Procurement of drugs for chemotherapy for neoplasm for regimens in Band 10	100091	Health-related outcomes	2000	Hospital inpatient	2005	Summary Operations	2005	Health-related outcomes > Hospital inpatient > Summary Operations
2877	NO	N/A	41210#H554	CAT-MUL	111565/20(111585)	0.303657	-0.0987691	0.664147	0.11617	LOGISTIC-BINARY	Operative procedures - secondary OPCS4: H55.4 Insertion of seton into high anal fistula and partial laying open of track HFQ	100091	Health-related outcomes	2000	Hospital inpatient	2005	Summary Operations	2005	Health-related outcomes > Hospital inpatient > Summary Operations
2878	NO	N/A	41200#J749	CAT-MUL	111308/277(111585)	0.0904304	-0.0245488	0.201331	0.116353	LOGISTIC-BINARY	Operative procedures - main OPCS4: J74.9 Unspecified endoscopic ultrasound examination of pancreas	100091	Health-related outcomes	2000	Hospital inpatient	2005	Summary Operations	2005	Health-related outcomes > Hospital inpatient > Summary Operations
2879	NO	N/A	22601#52232856	CAT-MUL	23566/80(23646)	-0.193528	-0.446069	0.0379284	0.116382	LOGISTIC-BINARY	Job coding: plant maintenance fitter, machine fitter, mechanic-fitter	100089	Online follow-up	123	Work environment	130	Employment history	130	Online follow-up > Work environment > Employment history
2880	NO	N/A	20277#3536	CAT-MUL	42135/22(42157)	-0.41498	-0.980099	0.060113	0.116401	LOGISTIC-BINARY	Job code at visit: Importers, exporters	100000	UK Biobank Assessment Centre	100071	Verbal interview	100073	Employment	100073	UK Biobank Assessment Centre > Verbal interview > Employment
2881	NO	N/A	20277#4135	CAT-MUL	42035/122(42157)	0.133752	-0.0378587	0.296601	0.116503	LOGISTIC-BINARY	Job code at visit: Library assistants/clerks	100000	UK Biobank Assessment Centre	100071	Verbal interview	100073	Employment	100073	UK Biobank Assessment Centre > Verbal interview > Employment
2882	NO	N/A	20003#1140862532	CAT-MUL	111554/11(111565)	0.392557	-0.136181	0.856328	0.116547	LOGISTIC-BINARY	Treatment/medication code: intal 5mg inhaler	100000	UK Biobank Assessment Centre	100071	Verbal interview	100075	Medications	100075	UK Biobank Assessment Centre > Verbal interview > Medications
2883	NO	N/A	41272#W293	CAT-MUL	111565/20(111585)	0.304335	-0.0987223	0.666802	0.116604	LOGISTIC-BINARY	Operative procedures - OPCS4: W29.3 Removal of skeletal traction from bone	100091	Health-related outcomes	2000	Hospital inpatient	2005	Summary Operations	2005	Health-related outcomes > Hospital inpatient > Summary Operations
2884	NO	N/A	5156	CONTINUOUS	24863	-0.00999295	-0.0224746	0.00248876	0.116605	LINEAR	3mm asymmetry index (left)	100000	UK Biobank Assessment Centre	100006	Physical measures	100013	Eye measures	100014	UK Biobank Assessment Centre > Physical measures > Eye measures > Autorefraction
2885	NO	N/A	41272#T288	CAT-MUL	111563/22(111585)	-0.409706	-0.966713	0.0610588	0.116663	LOGISTIC-BINARY	Operative procedures - OPCS4: T28.8 Other specified other repair of anterior abdominal wall	100091	Health-related outcomes	2000	Hospital inpatient	2005	Summary Operations	2005	Health-related outcomes > Hospital inpatient > Summary Operations
2886	NO	N/A	41210#E369	CAT-MUL	110985/600(111585)	-0.0662992	-0.150305	0.0154076	0.116721	LOGISTIC-BINARY	Operative procedures - secondary OPCS4: E36.9 Unspecified diagnostic endoscopic examination of larynx	100091	Health-related outcomes	2000	Hospital inpatient	2005	Summary Operations	2005	Health-related outcomes > Hospital inpatient > Summary Operations
2887	NO	N/A	41200#C171	CAT-MUL	111542/43(111585)	-0.276438	-0.642881	0.0499381	0.116801	LOGISTIC-BINARY	Operative procedures - main OPCS4: C17.1 Suture of eyelid	100091	Health-related outcomes	2000	Hospital inpatient	2005	Summary Operations	2005	Health-related outcomes > Hospital inpatient > Summary Operations
2888	NO	N/A	41210#Y498	CAT-MUL	111543/42(111585)	-0.279319	-0.649704	0.0504483	0.116864	LOGISTIC-BINARY	Operative procedures - secondary OPCS4: Y49.8 Other specified approach through thoracic cavity	100091	Health-related outcomes	2000	Hospital inpatient	2005	Summary Operations	2005	Health-related outcomes > Hospital inpatient > Summary Operations
2889	NO	N/A	41272#Y498	CAT-MUL	111543/42(111585)	-0.279319	-0.649704	0.0504483	0.116864	LOGISTIC-BINARY	Operative procedures - OPCS4: Y49.8 Other specified approach through thoracic cavity	100091	Health-related outcomes	2000	Hospital inpatient	2005	Summary Operations	2005	Health-related outcomes > Hospital inpatient > Summary Operations
2890	NO	N/A	41272#J123	CAT-MUL	111575/10(111585)	0.414083	-0.143918	0.905184	0.116872	LOGISTIC-BINARY	Operative procedures - OPCS4: J12.3 Selective internal radiotherapy with microspheres to lesion of liver	100091	Health-related outcomes	2000	Hospital inpatient	2005	Summary Operations	2005	Health-related outcomes > Hospital inpatient > Summary Operations
2891	NO	N/A	24018	CONTINUOUS	110201	-0.00471784	-0.0106186	0.00118296	0.117104	LINEAR	Nitrogen dioxide air pollution; 2007	100088	Additional exposures	113	Local environment	114	Residential air pollution	114	Additional exposures > Local environment > Residential air pollution
2892	NO	N/A	41200#L516	CAT-MUL	111573/12(111585)	0.381017	-0.130506	0.83318	0.117136	LOGISTIC-BINARY	Operative procedures - main OPCS4: L51.6 Bypass of artery of leg by anastomosis of iliac artery to femoral artery NEC	100091	Health-related outcomes	2000	Hospital inpatient	2005	Summary Operations	2005	Health-related outcomes > Hospital inpatient > Summary Operations
2893	NO	N/A	41210#S523	CAT-MUL	111553/32(111585)	-0.329577	-0.771316	0.0560512	0.117236	LOGISTIC-BINARY	Operative procedures - secondary OPCS4: S52.3 Insertion of therapeutic substance into subcutaneous tissue NEC	100091	Health-related outcomes	2000	Hospital inpatient	2005	Summary Operations	2005	Health-related outcomes > Hospital inpatient > Summary Operations
2894	NO	N/A	41200#J692	CAT-MUL	111545/40(111585)	0.222137	-0.0686359	0.489285	0.117273	LOGISTIC-BINARY	Operative procedures - main OPCS4: J69.2 Total splenectomy	100091	Health-related outcomes	2000	Hospital inpatient	2005	Summary Operations	2005	Health-related outcomes > Hospital inpatient > Summary Operations
2895	NO	N/A	1940	CAT-SIN	80967/25238(106205)	-0.0113715	-0.0256266	0.00284784	0.11747	LOGISTIC-BINARY	Irritability	100000	UK Biobank Assessment Centre	100025	Touchscreen	100059	Psychosocial factors	100060	UK Biobank Assessment Centre > Touchscreen > Psychosocial factors > Mental health
2896	NO	N/A	100460	CAT-SIN	15793	-0.0269062	-0.0605387	0.00672632	0.117481	ORDERED-LOGISTIC	Added milk to standard tea	100089	Online follow-up	100090	Diet by 24-hour recall	100104	Hot/cold beverages yesterday	100104	Online follow-up > Diet by 24-hour recall > Hot/cold beverages yesterday
2897	NO	N/A	20003#1140868784	CAT-MUL	111555/10(111565)	-0.698088	-1.6714	0.0731188	0.117613	LOGISTIC-BINARY	Treatment/medication code: disodium pamidronate	100000	UK Biobank Assessment Centre	100071	Verbal interview	100075	Medications	100075	UK Biobank Assessment Centre > Verbal interview > Medications
2898	NO	N/A	41200#H334	CAT-MUL	111262/323(111585)	0.0834911	-0.0229139	0.186347	0.117654	LOGISTIC-BINARY	Operative procedures - main OPCS4: H33.4 Anterior resection of rectum and anastomosis NEC	100091	Health-related outcomes	2000	Hospital inpatient	2005	Summary Operations	2005	Health-related outcomes > Hospital inpatient > Summary Operations
2899	NO	N/A	20520	CAT-SIN	30256	0.0209895	-0.00526963	0.0472485	0.117865	ORDERED-LOGISTIC	Recent worrying too much about different things	100089	Online follow-up	136	Mental health	140	Anxiety	140	Online follow-up > Mental health > Anxiety
2900	NO	N/A	25845	CONTINUOUS	7106	0.0185879	-0.00471338	0.0418892	0.117916	LINEAR	Volume of grey matter in Cuneal Cortex (right)	1101	UK Biobank Assessment Centre		Imaging		Imaging	1101	UK Biobank Assessment Centre > Imaging > Brain MRI > T1 structural brain MRI > Regional grey matter volumes (FAST)
2901	NO	N/A	41200#G153	CAT-MUL	111509/76(111585)	0.165881	-0.0491803	0.367569	0.117999	LOGISTIC-BINARY	Operative procedures - main OPCS4: G15.3 Fibreoptic endoscopic dilation of oesophagus NEC	100091	Health-related outcomes	2000	Hospital inpatient	2005	Summary Operations	2005	Health-related outcomes > Hospital inpatient > Summary Operations
2902	NO	N/A	21071	CAT-SIN	3087/296(3383)	-0.105239	-0.239893	0.0242192	0.118033	LOGISTIC-BINARY	Infectious illness diagnosis status when IBS symptoms first began	100089	Online follow-up	153	Digestive health	153	Digestive health	153	Online follow-up > Digestive health
2903	NO	N/A	20277#5323	CAT-MUL	42018/139(42157)	0.124937	-0.0358018	0.27791	0.118091	LOGISTIC-BINARY	Job code at visit: Painters and decorators	100000	UK Biobank Assessment Centre	100071	Verbal interview	100073	Employment	100073	UK Biobank Assessment Centre > Verbal interview > Employment
2904	NO	N/A	41210#Z064	CAT-MUL	111572/13(111585)	-0.576101	-1.37882	0.0699156	0.118217	LOGISTIC-BINARY	Operative procedures - secondary OPCS4: Z06.4 Meninges of spinal cord	100091	Health-related outcomes	2000	Hospital inpatient	2005	Summary Operations	2005	Health-related outcomes > Hospital inpatient > Summary Operations
2905	NO	N/A	41272#Z064	CAT-MUL	111572/13(111585)	-0.576101	-1.37882	0.0699156	0.118217	LOGISTIC-BINARY	Operative procedures - OPCS4: Z06.4 Meninges of spinal cord	100091	Health-related outcomes	2000	Hospital inpatient	2005	Summary Operations	2005	Health-related outcomes > Hospital inpatient > Summary Operations
2906	NO	N/A	41200#T558	CAT-MUL	111559/26(111585)	-0.37277	-0.878392	0.0605457	0.118229	LOGISTIC-BINARY	Operative procedures - main OPCS4: T55.8 Other specified release of fascia	100091	Health-related outcomes	2000	Hospital inpatient	2005	Summary Operations	2005	Health-related outcomes > Hospital inpatient > Summary Operations
2907	NO	N/A	20003#1141164872	CAT-MUL	111498/67(111565)	0.174254	-0.0524095	0.385792	0.118234	LOGISTIC-BINARY	Treatment/medication code: sinemet-62.5 tablet	100000	UK Biobank Assessment Centre	100071	Verbal interview	100075	Medications	100075	UK Biobank Assessment Centre > Verbal interview > Medications
2908	NO	N/A	41200#E173	CAT-MUL	111575/10(111585)	0.40473	-0.146652	0.883092	0.118419	LOGISTIC-BINARY	Operative procedures - main OPCS4: E17.3 Biopsy of lesion of nasal sinus NEC	100091	Health-related outcomes	2000	Hospital inpatient	2005	Summary Operations	2005	Health-related outcomes > Hospital inpatient > Summary Operations
2909	NO	N/A	20085#5	CAT-MUL	14647/1146(15793)	-0.0490395	-0.11118	0.0119591	0.118435	LOGISTIC-BINARY	Reason for not eating or drinking normally: Away	100089	Online follow-up	100090	Diet by 24-hour recall	100097	Typical diet yesterday	100097	Online follow-up > Diet by 24-hour recall > Typical diet yesterday
2910	NO	N/A	41272#A812	CAT-MUL	111515/70(111585)	-0.207906	-0.480996	0.0419893	0.118457	LOGISTIC-BINARY	Operative procedures - OPCS4: A81.2 Injection of therapeutic substance around sympathetic nerve	100091	Health-related outcomes	2000	Hospital inpatient	2005	Summary Operations	2005	Health-related outcomes > Hospital inpatient > Summary Operations
2911	NO	N/A	41200#X601	CAT-MUL	111573/12(111585)	0.376588	-0.133158	0.823229	0.118524	LOGISTIC-BINARY	Operative procedures - main OPCS4: X60.1 Rehabilitation assessment by multidisciplinary non-specialised team	100091	Health-related outcomes	2000	Hospital inpatient	2005	Summary Operations	2005	Health-related outcomes > Hospital inpatient > Summary Operations
2912	NO	N/A	41200#E132	CAT-MUL	111554/31(111585)	-0.331872	-0.779105	0.0571838	0.118555	LOGISTIC-BINARY	Operative procedures - main OPCS4: E13.2 Excision of lesion of maxillary antrum	100091	Health-related outcomes	2000	Hospital inpatient	2005	Summary Operations	2005	Health-related outcomes > Hospital inpatient > Summary Operations
2913	NO	N/A	41200#G802	CAT-MUL	111217/368(111585)	-0.0850992	-0.193966	0.01991	0.118686	LOGISTIC-BINARY	Operative procedures - main OPCS4: G80.2 Wireless capsule endoscopy	100091	Health-related outcomes	2000	Hospital inpatient	2005	Summary Operations	2005	Health-related outcomes > Hospital inpatient > Summary Operations
2914	NO	N/A	41200#L841	CAT-MUL	111192/393(111585)	-0.0820736	-0.187008	0.0192865	0.118736	LOGISTIC-BINARY	Operative procedures - main OPCS4: L84.1 Combined operations on primary long saphenous vein	100091	Health-related outcomes	2000	Hospital inpatient	2005	Summary Operations	2005	Health-related outcomes > Hospital inpatient > Summary Operations
2915	NO	N/A	22601#23223028	CAT-MUL	23630/16(23646)	-0.505078	-1.20488	0.0677066	0.118801	LOGISTIC-BINARY	Job coding: geographer, historian, philosopher, linguist, political scientist	100089	Online follow-up	123	Work environment	130	Employment history	130	Online follow-up > Work environment > Employment history
2916	NO	N/A	41272#C866	CAT-MUL	111447/138(111585)	-0.142372	-0.326916	0.0312339	0.118803	LOGISTIC-BINARY	Operative procedures - OPCS4: C86.6 Examination of eye under anaesthetic	100091	Health-related outcomes	2000	Hospital inpatient	2005	Summary Operations	2005	Health-related outcomes > Hospital inpatient > Summary Operations
2917	NO	N/A	20003#1140926922	CAT-MUL	111517/48(111565)	-0.257043	-0.598323	0.0492529	0.118816	LOGISTIC-BINARY	Treatment/medication code: antihistamine 60mg tablet	100000	UK Biobank Assessment Centre	100071	Verbal interview	100075	Medications	100075	UK Biobank Assessment Centre > Verbal interview > Medications
2918	NO	N/A	41210#M522	CAT-MUL	111575/10(111585)	-0.685758	-1.64502	0.0736095	0.118951	LOGISTIC-BINARY	Operative procedures - secondary OPCS4: M52.2 Retropubic suspension of neck of bladder	100091	Health-related outcomes	2000	Hospital inpatient	2005	Summary Operations	2005	Health-related outcomes > Hospital inpatient > Summary Operations
2919	NO	N/A	41200#X388	CAT-MUL	111430/155(111585)	-0.134643	-0.308885	0.0299193	0.118953	LOGISTIC-BINARY	Operative procedures - main OPCS4: X38.8 Other specified subcutaneous injection	100091	Health-related outcomes	2000	Hospital inpatient	2005	Summary Operations	2005	Health-related outcomes > Hospital inpatient > Summary Operations
2920	NO	N/A	20107#3	CAT-MUL	83826/10082(93908)	-0.0165604	-0.0374362	0.00419975	0.118959	LOGISTIC-BINARY	Illnesses of father: Lung cancer	100000	UK Biobank Assessment Centre	100025	Touchscreen	100034	Family history	100034	UK Biobank Assessment Centre > Touchscreen > Family history
2921	NO	N/A	40013#1734	CAT-MUL	111550/35(111585)	0.235759	-0.0752417	0.519992	0.119039	LOGISTIC-BINARY	Type of cancer: ICD9: 1734 Other malignant neoplasm of scalp and skin of neck	100091	Health-related outcomes	100092	Cancer register	100092	Cancer register	100092	Health-related outcomes > Cancer register
2922	NO	N/A	41200#A368	CAT-MUL	111563/22(111585)	-0.409177	-0.968775	0.0643757	0.119115	LOGISTIC-BINARY	Operative procedures - main OPCS4: A36.8 Other specified other operations on cranial nerve	100091	Health-related outcomes	2000	Hospital inpatient	2005	Summary Operations	2005	Health-related outcomes > Hospital inpatient > Summary Operations
2923	NO	N/A	101090	CAT-SIN	15784	-0.0749688	-0.0755087	-0.074429	0.119148	ORDERED-LOGISTIC	Bap intake	100089	Online follow-up	100090	Diet by 24-hour recall	100101	Bread/pasta/rice yesterday	100101	Online follow-up > Diet by 24-hour recall > Bread/pasta/rice yesterday
2924	NO	N/A	41210#X387	CAT-MUL	111533/52(111585)	-0.24582	-0.571943	0.0478924	0.11918	LOGISTIC-BINARY	Operative procedures - secondary OPCS4: X38.7 Subcutaneous injection of haematological growth factor	100091	Health-related outcomes	2000	Hospital inpatient	2005	Summary Operations	2005	Health-related outcomes > Hospital inpatient > Summary Operations
2925	NO	N/A	41210#Z226	CAT-MUL	111554/31(111585)	0.248447	-0.0803255	0.547587	0.119203	LOGISTIC-BINARY	Operative procedures - secondary OPCS4: Z22.6 Nasopharynx	100091	Health-related outcomes	2000	Hospital inpatient	2005	Summary Operations	2005	Health-related outcomes > Hospital inpatient > Summary Operations
2926	NO	N/A	41272#Z226	CAT-MUL	111554/31(111585)	0.248447	-0.0803255	0.547587	0.119203	LOGISTIC-BINARY	Operative procedures - OPCS4: Z22.6 Nasopharynx	100091	Health-related outcomes	2000	Hospital inpatient	2005	Summary Operations	2005	Health-related outcomes > Hospital inpatient > Summary Operations
2927	NO	N/A	25820	CONTINUOUS	7106	0.018698	-0.00482763	0.0422237	0.11927	LINEAR	Volume of grey matter in Supramarginal Gyrus, posterior division (left)	1101	UK Biobank Assessment Centre		Imaging		Imaging	1101	UK Biobank Assessment Centre > Imaging > Brain MRI > T1 structural brain MRI > Regional grey matter volumes (FAST)
2928	NO	N/A	41272#L795	CAT-MUL	111528/57(111585)	-0.23191	-0.53884	0.0460216	0.119279	LOGISTIC-BINARY	Operative procedures - OPCS4: L79.5 Removal of filter in vena cava	100091	Health-related outcomes	2000	Hospital inpatient	2005	Summary Operations	2005	Health-related outcomes > Hospital inpatient > Summary Operations
2929	NO	N/A	41200#E033	CAT-MUL	111522/63(111585)	-0.219795	-0.510002	0.0446692	0.11957	LOGISTIC-BINARY	Operative procedures - main OPCS4: E03.3 Biopsy of lesion of septum of nose	100091	Health-related outcomes	2000	Hospital inpatient	2005	Summary Operations	2005	Health-related outcomes > Hospital inpatient > Summary Operations
2930	NO	N/A	20003#1195	CAT-MUL	111235/330(111565)	-0.0898539	-0.205195	0.021185	0.119577	LOGISTIC-BINARY	Treatment/medication code: vitamin c product	100000	UK Biobank Assessment Centre	100071	Verbal interview	100075	Medications	100075	UK Biobank Assessment Centre > Verbal interview > Medications
2931	NO	N/A	41210#Y181	CAT-MUL	111139/446(111585)	-0.0768004	-0.175114	0.0183627	0.119582	LOGISTIC-BINARY	Operative procedures - secondary OPCS4: Y18.1 Freeing of adhesions of organ NOC	100091	Health-related outcomes	2000	Hospital inpatient	2005	Summary Operations	2005	Health-related outcomes > Hospital inpatient > Summary Operations
2932	NO	N/A	41272#Y181	CAT-MUL	111139/446(111585)	-0.0768004	-0.175114	0.0183627	0.119582	LOGISTIC-BINARY	Operative procedures - OPCS4: Y18.1 Freeing of adhesions of organ NOC	100091	Health-related outcomes	2000	Hospital inpatient	2005	Summary Operations	2005	Health-related outcomes > Hospital inpatient > Summary Operations
2933	NO	N/A	41210#T279	CAT-MUL	111572/13(111585)	0.363685	-0.128142	0.797233	0.119616	LOGISTIC-BINARY	Operative procedures - secondary OPCS4: T27.9 Unspecified repair of other hernia of abdominal wall	100091	Health-related outcomes	2000	Hospital inpatient	2005	Summary Operations	2005	Health-related outcomes > Hospital inpatient > Summary Operations
2934	NO	N/A	41210#C801	CAT-MUL	111017/568(111585)	-0.0677341	-0.15429	0.0163791	0.11968	LOGISTIC-BINARY	Operative procedures - secondary OPCS4: C80.1 Peel of epiretinal fibroglial membrane	100091	Health-related outcomes	2000	Hospital inpatient	2005	Summary Operations	2005	Health-related outcomes > Hospital inpatient > Summary Operations
2935	NO	N/A	41272#G611	CAT-MUL	111568/17(111585)	-0.479164	-1.14348	0.068615	0.119721	LOGISTIC-BINARY	Operative procedures - OPCS4: G61.1 Bypass of jejunum by anastomosis of jejunum to jejunum	100091	Health-related outcomes	2000	Hospital inpatient	2005	Summary Operations	2005	Health-related outcomes > Hospital inpatient > Summary Operations
2936	NO	N/A	131072	DATE	109088/2497(111585)	-0.0319936	-0.0725669	0.00805563	0.119775	LOGISTIC-BINARY	Date G55 first reported (nerve root and plexus compressions in diseases classified elsewhere)	2406	Health-related outcomes		First occurrences		First occurrences	2406	Health-related outcomes > First occurrences > Nervous system disorders
2937	NO	N/A	41200#L602	CAT-MUL	111543/42(111585)	0.214979	-0.0685882	0.475591	0.120205	LOGISTIC-BINARY	Operative procedures - main OPCS4: L60.2 Endarterectomy of femoral artery NEC	100091	Health-related outcomes	2000	Hospital inpatient	2005	Summary Operations	2005	Health-related outcomes > Hospital inpatient > Summary Operations
2938	NO	N/A	20003#1140860806	CAT-MUL	103656/7909(111565)	0.018055	-0.00479351	0.0407597	0.120255	LOGISTIC-BINARY	Treatment/medication code: ramipril	100000	UK Biobank Assessment Centre	100071	Verbal interview	100075	Medications	100075	UK Biobank Assessment Centre > Verbal interview > Medications
2939	NO	N/A	41273#4023	CAT-MUL	111574/11(111585)	0.394488	-0.141817	0.86604	0.12027	LOGISTIC-BINARY	Operative procedures - OPCS3: 402.3 Laparotomy : exploratory	100091	Health-related outcomes	2000	Hospital inpatient	2005	Summary Operations	2005	Health-related outcomes > Hospital inpatient > Summary Operations
2940	NO	N/A	131872	DATE	95712/15873(111585)	-0.0133991	-0.0303376	0.00347016	0.120276	LOGISTIC-BINARY	Date M17 first reported (gonarthrosis [arthrosis of knee])	2413	Health-related outcomes		First occurrences		First occurrences	2413	Health-related outcomes > First occurrences > Musculoskeletal system and connective tissue disorders
2941	NO	N/A	20547#1	CAT-MUL	25937/4356(30293)	0.0255396	-0.00680417	0.0576457	0.120299	LOGISTIC-BINARY	Activities undertaken to treat depression: Talking therapies, such as psychotherapy, counselling, group therapy or CBT	100089	Online follow-up	136	Mental health	138	Depression	138	Online follow-up > Mental health > Depression
2942	NO	N/A	20004#1428	CAT-MUL	111287/278(111565)	-0.0977002	-0.223615	0.0230531	0.120318	LOGISTIC-BINARY	Operation code: transurethral resection bladder tumour (turbt)	100000	UK Biobank Assessment Centre	100071	Verbal interview	100076	Operations	100076	UK Biobank Assessment Centre > Verbal interview > Operations
2943	NO	N/A	41200#W504	CAT-MUL	111565/20(111585)	-0.435674	-1.03605	0.0679196	0.120373	LOGISTIC-BINARY	Operative procedures - main OPCS4: W50.4 Resurfacing hemiarthroplasty of head of humerus not using cement	100091	Health-related outcomes	2000	Hospital inpatient	2005	Summary Operations	2005	Health-related outcomes > Hospital inpatient > Summary Operations
2944	NO	N/A	41272#W504	CAT-MUL	111565/20(111585)	-0.435674	-1.03605	0.0679196	0.120373	LOGISTIC-BINARY	Operative procedures - OPCS4: W50.4 Resurfacing hemiarthroplasty of head of humerus not using cement	100091	Health-related outcomes	2000	Hospital inpatient	2005	Summary Operations	2005	Health-related outcomes > Hospital inpatient > Summary Operations
2945	NO	N/A	131408	DATE	111100/485(111585)	-0.0730769	-0.166781	0.0177579	0.120483	LOGISTIC-BINARY	Date I86 first reported (varicose veins of other sites)	2409	Health-related outcomes		First occurrences		First occurrences	2409	Health-related outcomes > First occurrences > Circulatory system disorders
2946	NO	N/A	20004#1476	CAT-MUL	111547/18(111565)	-0.46019	-1.09736	0.0691308	0.120499	LOGISTIC-BINARY	Operation code: fistula for dialysis	100000	UK Biobank Assessment Centre	100071	Verbal interview	100076	Operations	100076	UK Biobank Assessment Centre > Verbal interview > Operations
2947	NO	N/A	41200#W293	CAT-MUL	111574/11(111585)	0.392701	-0.13953	0.864813	0.120615	LOGISTIC-BINARY	Operative procedures - main OPCS4: W29.3 Removal of skeletal traction from bone	100091	Health-related outcomes	2000	Hospital inpatient	2005	Summary Operations	2005	Health-related outcomes > Hospital inpatient > Summary Operations
2948	NO	N/A	100440	CAT-SIN	15793	0.0754007	0.0734576	0.0773439	0.120638	ORDERED-LOGISTIC	Other tea intake	100089	Online follow-up	100090	Diet by 24-hour recall	100104	Hot/cold beverages yesterday	100104	Online follow-up > Diet by 24-hour recall > Hot/cold beverages yesterday
2949	NO	N/A	41272#E424	CAT-MUL	111573/12(111585)	-0.603373	-1.45043	0.0755521	0.120661	LOGISTIC-BINARY	Operative procedures - OPCS4: E42.4 Revision of tracheostomy	100091	Health-related outcomes	2000	Hospital inpatient	2005	Summary Operations	2005	Health-related outcomes > Hospital inpatient > Summary Operations
2950	NO	N/A	90036	CONTINUOUS	20923	0.010928	-0.00287715	0.0247332	0.120779	LINEAR	Average acceleration 09:00 - 09:59	100088	Additional exposures	1008	Physical activity measurement	1009	Acceleration averages	1009	Additional exposures > Physical activity measurement > Acceleration averages
2951	NO	N/A	41200#J022	CAT-MUL	111555/30(111585)	0.251871	-0.0829697	0.556485	0.120829	LOGISTIC-BINARY	Operative procedures - main OPCS4: J02.2 Left hemihepatectomy NEC	100091	Health-related outcomes	2000	Hospital inpatient	2005	Summary Operations	2005	Health-related outcomes > Hospital inpatient > Summary Operations
2952	NO	N/A	41272#J022	CAT-MUL	111555/30(111585)	0.251871	-0.0829697	0.556485	0.120829	LOGISTIC-BINARY	Operative procedures - OPCS4: J02.2 Left hemihepatectomy NEC	100091	Health-related outcomes	2000	Hospital inpatient	2005	Summary Operations	2005	Health-related outcomes > Hospital inpatient > Summary Operations
2953	NO	N/A	132470	DATE	111571/14(111585)	-0.54589	-1.30841	0.0744486	0.120849	LOGISTIC-BINARY	Date Q22 first reported (congenital malformations of pulmonary and tricuspid valves)	2417	Health-related outcomes		First occurrences		First occurrences	2417	Health-related outcomes > First occurrences > Congenital disruptions and chromosomal abnormalities
2954	NO	N/A	22601#71293335	CAT-MUL	23619/27(23646)	0.256742	-0.087408	0.565303	0.121011	LOGISTIC-BINARY	Job coding: other sales-related work including car hirer, skip hire operator, rental operator, sales promoter, film/video renter, money lender	100089	Online follow-up	123	Work environment	130	Employment history	130	Online follow-up > Work environment > Employment history
2955	NO	N/A	41210#X291	CAT-MUL	111575/10(111585)	0.406593	-0.149519	0.893012	0.121156	LOGISTIC-BINARY	Operative procedures - secondary OPCS4: X29.1 Continuous subcutaneous infusion of insulin	100091	Health-related outcomes	2000	Hospital inpatient	2005	Summary Operations	2005	Health-related outcomes > Hospital inpatient > Summary Operations
2956	NO	N/A	25879	CONTINUOUS	7106	-0.0180958	-0.0409802	0.00478863	0.121162	LINEAR	Volume of grey matter in Thalamus (right)	1101	UK Biobank Assessment Centre		Imaging		Imaging	1101	UK Biobank Assessment Centre > Imaging > Brain MRI > T1 structural brain MRI > Regional grey matter volumes (FAST)
2957	NO	N/A	41200#M283	CAT-MUL	111551/34(111585)	0.236737	-0.0775087	0.523858	0.121226	LOGISTIC-BINARY	Operative procedures - main OPCS4: M28.3 Endoscopic extraction of calculus of ureter NEC	100091	Health-related outcomes	2000	Hospital inpatient	2005	Summary Operations	2005	Health-related outcomes > Hospital inpatient > Summary Operations
2958	NO	N/A	30850	CONTINUOUS	94153	-0.00308184	-0.00697975	0.000816081	0.121231	LINEAR	Testosterone	100078	Biological samples	100079	Assay results	100080	Blood assays	17518	Biological samples > Assay results > Blood assays > Blood biochemistry
2959	NO	N/A	100200	CAT-SIN	15787	-0.0714623	-0.072629	-0.0702957	0.12133	ORDERED-LOGISTIC	Grapefruit juice intake	100089	Online follow-up	100090	Diet by 24-hour recall	100104	Hot/cold beverages yesterday	100104	Online follow-up > Diet by 24-hour recall > Hot/cold beverages yesterday
2960	NO	N/A	130868	DATE	102035/9550(111585)	-0.0167445	-0.0378953	0.0044973	0.121375	LOGISTIC-BINARY	Date F17 first reported (mental and behavioural disorders due to use of tobacco)	2405	Health-related outcomes		First occurrences		First occurrences	2405	Health-related outcomes > First occurrences > Mental and behavioural disorders
2961	NO	N/A	41272#S532	CAT-MUL	111527/58(111585)	-0.228172	-0.531733	0.0471505	0.121453	LOGISTIC-BINARY	Operative procedures - OPCS4: S53.2 Injection of therapeutic substance into skin	100091	Health-related outcomes	2000	Hospital inpatient	2005	Summary Operations	2005	Health-related outcomes > Hospital inpatient > Summary Operations
2962	NO	N/A	41272#U153	CAT-MUL	111569/16(111585)	-0.497978	-1.19198	0.0728151	0.121471	LOGISTIC-BINARY	Operative procedures - OPCS4: U15.3 Ventilation perfusion quotient scan	100091	Health-related outcomes	2000	Hospital inpatient	2005	Summary Operations	2005	Health-related outcomes > Hospital inpatient > Summary Operations
2963	NO	N/A	41210#W798	CAT-MUL	111524/61(111585)	-0.222659	-0.518323	0.046471	0.121504	LOGISTIC-BINARY	Operative procedures - secondary OPCS4: W79.8 Other specified soft tissue operations on joint of toe	100091	Health-related outcomes	2000	Hospital inpatient	2005	Summary Operations	2005	Health-related outcomes > Hospital inpatient > Summary Operations
2964	NO	N/A	41272#L548	CAT-MUL	111562/23(111585)	0.281606	-0.0953975	0.62186	0.121504	LOGISTIC-BINARY	Operative procedures - OPCS4: L54.8 Other specified transluminal operations on iliac artery	100091	Health-related outcomes	2000	Hospital inpatient	2005	Summary Operations	2005	Health-related outcomes > Hospital inpatient > Summary Operations
2965	NO	N/A	41272#K596	CAT-MUL	111315/270(111585)	0.0899814	-0.0260806	0.201844	0.121526	LOGISTIC-BINARY	Operative procedures - OPCS4: K59.6 Implantation of cardioverter defibrillator using three electrode leads	100091	Health-related outcomes	2000	Hospital inpatient	2005	Summary Operations	2005	Health-related outcomes > Hospital inpatient > Summary Operations
2966	NO	N/A	41210#C411	CAT-MUL	111575/10(111585)	-0.690274	-1.66619	0.0774558	0.121527	LOGISTIC-BINARY	Operative procedures - secondary OPCS4: C41.1 Peritomy	100091	Health-related outcomes	2000	Hospital inpatient	2005	Summary Operations	2005	Health-related outcomes > Hospital inpatient > Summary Operations
2967	NO	N/A	41200#D161	CAT-MUL	111564/21(111585)	0.294595	-0.100659	0.650271	0.121605	LOGISTIC-BINARY	Operative procedures - main OPCS4: D16.1 Prosthetic replacement of ossicular chain	100091	Health-related outcomes	2000	Hospital inpatient	2005	Summary Operations	2005	Health-related outcomes > Hospital inpatient > Summary Operations
2968	NO	N/A	6164#1	CAT-MUL	30664/80270(110934)	0.0104367	-0.00276363	0.0236638	0.121605	LOGISTIC-BINARY	Types of physical activity in last 4 weeks: Walking for pleasure (not as a means of transport)	100000	UK Biobank Assessment Centre	100025	Touchscreen	100050	Lifestyle and environment	100054	UK Biobank Assessment Centre > Touchscreen > Lifestyle and environment > Physical activity
2969	NO	N/A	20546#3	CAT-MUL	24178/6095(30273)	0.0223955	-0.00603727	0.0506772	0.121625	LOGISTIC-BINARY	Substances taken for depression: Medication prescribed to you (for at least two weeks)	100089	Online follow-up	136	Mental health	138	Depression	138	Online follow-up > Mental health > Depression
2970	NO	N/A	130154	DATE	111574/11(111585)	-0.639402	-1.5436	0.0778477	0.121626	LOGISTIC-BINARY	Date A90 first reported (dengue fever [classical dengue])	2401	Health-related outcomes		First occurrences		First occurrences	2401	Health-related outcomes > First occurrences > Certain infectious and parasitic diseases
2971	NO	N/A	131730	DATE	110911/674(111585)	-0.0618958	-0.141316	0.0154905	0.121709	LOGISTIC-BINARY	Date L25 first reported (unspecified contact dermatitis)	2412	Health-related outcomes		First occurrences		First occurrences	2412	Health-related outcomes > First occurrences > Skin and subcutaneous tissue disorders
2972	NO	N/A	22601#32113077	CAT-MUL	23537/109(23646)	-0.165057	-0.38162	0.036971	0.121724	LOGISTIC-BINARY	Job coding: health visitor	100089	Online follow-up	123	Work environment	130	Employment history	130	Online follow-up > Work environment > Employment history
2973	NO	N/A	41200#S132	CAT-MUL	110663/922(111585)	-0.0525809	-0.119921	0.0132862	0.121727	LOGISTIC-BINARY	Operative procedures - main OPCS4: S13.2 Punch biopsy of lesion of skin NEC	100091	Health-related outcomes	2000	Hospital inpatient	2005	Summary Operations	2005	Health-related outcomes > Hospital inpatient > Summary Operations
2974	NO	N/A	40011#9020	CAT-MUL	111567/18(111585)	-0.464434	-1.10953	0.071478	0.121768	LOGISTIC-BINARY	Histology of cancer tumour: Phyllodes tumor, malignant	100091	Health-related outcomes	100092	Cancer register	100092	Cancer register	100092	Health-related outcomes > Cancer register
2975	NO	N/A	41272#W481	CAT-MUL	111555/30(111585)	0.251708	-0.0839156	0.556933	0.12188	LOGISTIC-BINARY	Operative procedures - OPCS4: W48.1 Primary prosthetic replacement of head of femur NEC	100091	Health-related outcomes	2000	Hospital inpatient	2005	Summary Operations	2005	Health-related outcomes > Hospital inpatient > Summary Operations
2976	NO	N/A	41210#A738	CAT-MUL	111561/24(111585)	0.279377	-0.095151	0.616949	0.121896	LOGISTIC-BINARY	Operative procedures - secondary OPCS4: A73.8 Other specified other operations on peripheral nerve	100091	Health-related outcomes	2000	Hospital inpatient	2005	Summary Operations	2005	Health-related outcomes > Hospital inpatient > Summary Operations
2977	NO	N/A	41200#E101	CAT-MUL	111527/58(111585)	-0.228832	-0.5336	0.0476112	0.121935	LOGISTIC-BINARY	Operative procedures - main OPCS4: E10.1 Biopsy of lesion of nose NEC	100091	Health-related outcomes	2000	Hospital inpatient	2005	Summary Operations	2005	Health-related outcomes > Hospital inpatient > Summary Operations
2978	NO	N/A	41210#Z974	CAT-MUL	111570/15(111585)	-0.517712	-1.24216	0.0742916	0.121949	LOGISTIC-BINARY	Operative procedures - secondary OPCS4: Z97.4 Dorsalis pedis artery	100091	Health-related outcomes	2000	Hospital inpatient	2005	Summary Operations	2005	Health-related outcomes > Hospital inpatient > Summary Operations
2979	NO	N/A	41272#Z974	CAT-MUL	111570/15(111585)	-0.517712	-1.24216	0.0742916	0.121949	LOGISTIC-BINARY	Operative procedures - OPCS4: Z97.4 Dorsalis pedis artery	100091	Health-related outcomes	2000	Hospital inpatient	2005	Summary Operations	2005	Health-related outcomes > Hospital inpatient > Summary Operations
2980	NO	N/A	100390	CAT-SIN	2821/12972(15793)	-0.0322151	-0.0728754	0.00878393	0.12196	LOGISTIC-BINARY	Tea consumed	100089	Online follow-up	100090	Diet by 24-hour recall	100104	Hot/cold beverages yesterday	100104	Online follow-up > Diet by 24-hour recall > Hot/cold beverages yesterday
2981	NO	N/A	22601#62213359	CAT-MUL	23556/90(23646)	-0.181968	-0.421977	0.0400666	0.122103	LOGISTIC-BINARY	Job coding: hairdresser, barber, shampooist, hair stylist	100089	Online follow-up	123	Work environment	130	Employment history	130	Online follow-up > Work environment > Employment history
2982	NO	N/A	22617#6221	CAT-MUL	23556/90(23646)	-0.181968	-0.421977	0.0400666	0.122103	LOGISTIC-BINARY	Job code - historical: Hairdressers, barbers	100089	Online follow-up	123	Work environment	130	Employment history	130	Online follow-up > Work environment > Employment history
2983	NO	N/A	41200#N201	CAT-MUL	111573/12(111585)	0.37377	-0.136021	0.822525	0.122135	LOGISTIC-BINARY	Operative procedures - main OPCS4: N20.1 Excision of lesion of spermatic cord	100091	Health-related outcomes	2000	Hospital inpatient	2005	Summary Operations	2005	Health-related outcomes > Hospital inpatient > Summary Operations
2984	NO	N/A	132514	DATE	111559/26(111585)	-0.365057	-0.86473	0.0643797	0.122153	LOGISTIC-BINARY	Date Q45 first reported (other congenital malformations of digestive system)	2417	Health-related outcomes		First occurrences		First occurrences	2417	Health-related outcomes > First occurrences > Congenital disruptions and chromosomal abnormalities
2985	NO	N/A	41272#C411	CAT-MUL	111568/17(111585)	-0.475984	-1.13963	0.0724453	0.122158	LOGISTIC-BINARY	Operative procedures - OPCS4: C41.1 Peritomy	100091	Health-related outcomes	2000	Hospital inpatient	2005	Summary Operations	2005	Health-related outcomes > Hospital inpatient > Summary Operations
2986	NO	N/A	41200#S661	CAT-MUL	111534/51(111585)	-0.245209	-0.57316	0.050268	0.122226	LOGISTIC-BINARY	Operative procedures - main OPCS4: S66.1 Biopsy of lesion of nail bed	100091	Health-related outcomes	2000	Hospital inpatient	2005	Summary Operations	2005	Health-related outcomes > Hospital inpatient > Summary Operations
2987	NO	N/A	20003#1141169516	CAT-MUL	111529/36(111565)	0.229294	-0.0759755	0.507963	0.122255	LOGISTIC-BINARY	Treatment/medication code: dorzolamide+timolol	100000	UK Biobank Assessment Centre	100071	Verbal interview	100075	Medications	100075	UK Biobank Assessment Centre > Verbal interview > Medications
2988	NO	N/A	41272#X396	CAT-MUL	111567/18(111585)	-0.456641	-1.09124	0.0719235	0.122367	LOGISTIC-BINARY	Operative procedures - OPCS4: X39.6 Intraocular administration of therapeutic substance	100091	Health-related outcomes	2000	Hospital inpatient	2005	Summary Operations	2005	Health-related outcomes > Hospital inpatient > Summary Operations
2989	NO	N/A	104460	CAT-SIN	15793	0.024152	-0.00646537	0.0547694	0.122374	ORDERED-LOGISTIC	Banana intake	100089	Online follow-up	100090	Diet by 24-hour recall	100103	Fruit/vegetables yesterday	100103	Online follow-up > Diet by 24-hour recall > Fruit/vegetables yesterday
2990	NO	N/A	20277#5496	CAT-MUL	42116/41(42157)	0.21806	-0.0712648	0.48426	0.122502	LOGISTIC-BINARY	Job code at visit: Floral arrangers, florists	100000	UK Biobank Assessment Centre	100071	Verbal interview	100073	Employment	100073	UK Biobank Assessment Centre > Verbal interview > Employment
2991	NO	N/A	41229#5K6	CAT-MUL	111516/69(111585)	-0.208065	-0.484523	0.0446907	0.122528	LOGISTIC-BINARY	PCT responsible for patient data: HARROW PCT	100091	Health-related outcomes	2000	Hospital inpatient	2001	Summary Administration	2001	Health-related outcomes > Hospital inpatient > Summary Administration
2992	NO	N/A	41200#M012	CAT-MUL	111559/26(111585)	-0.364655	-0.864278	0.0648833	0.12254	LOGISTIC-BINARY	Operative procedures - main OPCS4: M01.2 Allotransplantation of kidney from live donor	100091	Health-related outcomes	2000	Hospital inpatient	2005	Summary Operations	2005	Health-related outcomes > Hospital inpatient > Summary Operations
2993	NO	N/A	41272#M012	CAT-MUL	111559/26(111585)	-0.364655	-0.864278	0.0648833	0.12254	LOGISTIC-BINARY	Operative procedures - OPCS4: M01.2 Allotransplantation of kidney from live donor	100091	Health-related outcomes	2000	Hospital inpatient	2005	Summary Operations	2005	Health-related outcomes > Hospital inpatient > Summary Operations
2994	NO	N/A	41200#W838	CAT-MUL	111524/61(111585)	-0.22103	-0.515516	0.0468184	0.122577	LOGISTIC-BINARY	Operative procedures - main OPCS4: W83.8 Other specified therapeutic endoscopic operations on other articular cartilage	100091	Health-related outcomes	2000	Hospital inpatient	2005	Summary Operations	2005	Health-related outcomes > Hospital inpatient > Summary Operations
2995	NO	N/A	20003#1140861778	CAT-MUL	111188/377(111565)	0.0764762	-0.0221936	0.172085	0.122671	LOGISTIC-BINARY	Treatment/medication code: dipyridamole	100000	UK Biobank Assessment Centre	100071	Verbal interview	100075	Medications	100075	UK Biobank Assessment Centre > Verbal interview > Medications
2996	NO	N/A	20003#1140926430	CAT-MUL	111530/35(111565)	0.234342	-0.0777776	0.519786	0.122712	LOGISTIC-BINARY	Treatment/medication code: climesse tablet	100000	UK Biobank Assessment Centre	100071	Verbal interview	100075	Medications	100075	UK Biobank Assessment Centre > Verbal interview > Medications
2997	NO	N/A	41272#G182	CAT-MUL	111568/17(111585)	-0.476768	-1.14173	0.0732802	0.122714	LOGISTIC-BINARY	Operative procedures - OPCS4: G18.2 Endoscopic balloon dilation of oesophagus using rigid oesophagoscope	100091	Health-related outcomes	2000	Hospital inpatient	2005	Summary Operations	2005	Health-related outcomes > Hospital inpatient > Summary Operations
2998	NO	N/A	30230	CONTINUOUS	108026	0.0512382	0.0511996	0.0512768	0.122734	ORDERED-LOGISTIC	Nucleated red blood cell percentage	100078	Biological samples	100079	Assay results	100080	Blood assays	100081	Biological samples > Assay results > Blood assays > Blood count
2999	NO	N/A	41272#A124	CAT-MUL	111477/108(111585)	0.139215	-0.0427872	0.311309	0.12278	LOGISTIC-BINARY	Operative procedures - OPCS4: A12.4 Creation of ventriculoperitoneal shunt	100091	Health-related outcomes	2000	Hospital inpatient	2005	Summary Operations	2005	Health-related outcomes > Hospital inpatient > Summary Operations
3000	NO	N/A	131458	DATE	110168/1417(111585)	0.0408447	-0.0114624	0.0923072	0.122806	LOGISTIC-BINARY	Date J20 first reported (acute bronchitis)	2410	Health-related outcomes		First occurrences		First occurrences	2410	Health-related outcomes > First occurrences > Respiratory system disorders
3001	NO	N/A	41210#M306	CAT-MUL	111558/27(111585)	-0.358647	-0.850214	0.064049	0.12281	LOGISTIC-BINARY	Operative procedures - secondary OPCS4: M30.6 Diagnostic endoscopic examination of ureter and biopsy of lesion of ureter using rigid ureteroscope	100091	Health-related outcomes	2000	Hospital inpatient	2005	Summary Operations	2005	Health-related outcomes > Hospital inpatient > Summary Operations
3002	NO	N/A	41200#D068	CAT-MUL	111558/27(111585)	-0.354136	-0.839478	0.0635741	0.122839	LOGISTIC-BINARY	Operative procedures - main OPCS4: D06.8 Other specified other operations on external ear	100091	Health-related outcomes	2000	Hospital inpatient	2005	Summary Operations	2005	Health-related outcomes > Hospital inpatient > Summary Operations
3003	NO	N/A	41200#E045	CAT-MUL	111568/17(111585)	-0.472076	-1.13151	0.0729133	0.122841	LOGISTIC-BINARY	Operative procedures - main OPCS4: E04.5 Biopsy of lesion of turbinate of nose	100091	Health-related outcomes	2000	Hospital inpatient	2005	Summary Operations	2005	Health-related outcomes > Hospital inpatient > Summary Operations
3004	NO	N/A	41272#T555	CAT-MUL	111575/10(111585)	-0.68727	-1.66626	0.0774281	0.122855	LOGISTIC-BINARY	Operative procedures - OPCS4: T55.5 Release fasciotomy of posterior compartment of lower leg	100091	Health-related outcomes	2000	Hospital inpatient	2005	Summary Operations	2005	Health-related outcomes > Hospital inpatient > Summary Operations
3005	NO	N/A	41200#S432	CAT-MUL	111564/21(111585)	0.294274	-0.102208	0.650471	0.122888	LOGISTIC-BINARY	Operative procedures - main OPCS4: S43.2 Removal of clip from skin NEC	100091	Health-related outcomes	2000	Hospital inpatient	2005	Summary Operations	2005	Health-related outcomes > Hospital inpatient > Summary Operations
3006	NO	N/A	21039	CAT-SIN	5978	-0.0368929	-0.0837666	0.00998087	0.122921	ORDERED-LOGISTIC	Severity of current abdominal distension/tightness	100089	Online follow-up	153	Digestive health	153	Digestive health	153	Online follow-up > Digestive health
3007	NO	N/A	132144	DATE	111428/157(111585)	-0.132406	-0.305537	0.0312364	0.122944	LOGISTIC-BINARY	Date N91 first reported (absent, scanty and rare menstruation)	2414	Health-related outcomes		First occurrences		First occurrences	2414	Health-related outcomes > First occurrences > Genitourinary system disorders
3008	NO	N/A	132074	DATE	109998/1587(111585)	0.0383828	-0.0107742	0.0867967	0.123024	LOGISTIC-BINARY	Date N41 first reported (inflammatory diseases of prostate)	2414	Health-related outcomes		First occurrences		First occurrences	2414	Health-related outcomes > First occurrences > Genitourinary system disorders
3009	NO	N/A	41210#C108	CAT-MUL	111553/32(111585)	-0.320525	-0.757116	0.0604312	0.123047	LOGISTIC-BINARY	Operative procedures - secondary OPCS4: C10.8 Other specified operations on eyebrow	100091	Health-related outcomes	2000	Hospital inpatient	2005	Summary Operations	2005	Health-related outcomes > Hospital inpatient > Summary Operations
3010	NO	N/A	20003#1140873450	CAT-MUL	111543/22(111565)	0.287385	-0.100046	0.635285	0.123107	LOGISTIC-BINARY	Treatment/medication code: tetracycline	100000	UK Biobank Assessment Centre	100071	Verbal interview	100075	Medications	100075	UK Biobank Assessment Centre > Verbal interview > Medications
3011	NO	N/A	41210#W131	CAT-MUL	111567/18(111585)	-0.459059	-1.09874	0.0729119	0.123121	LOGISTIC-BINARY	Operative procedures - secondary OPCS4: W13.1 Rotation periarticular osteotomy	100091	Health-related outcomes	2000	Hospital inpatient	2005	Summary Operations	2005	Health-related outcomes > Hospital inpatient > Summary Operations
3012	NO	N/A	41210#C825	CAT-MUL	111538/47(111585)	-0.255656	-0.59949	0.0522077	0.123148	LOGISTIC-BINARY	Operative procedures - secondary OPCS4: C82.5 Panretinal laser photocoagulation to lesion of retina	100091	Health-related outcomes	2000	Hospital inpatient	2005	Summary Operations	2005	Health-related outcomes > Hospital inpatient > Summary Operations
3013	NO	N/A	20003#1140909954	CAT-MUL	111538/27(111565)	-0.356077	-0.844425	0.0643026	0.123182	LOGISTIC-BINARY	Treatment/medication code: acyclovir	100000	UK Biobank Assessment Centre	100071	Verbal interview	100075	Medications	100075	UK Biobank Assessment Centre > Verbal interview > Medications
3014	NO	N/A	22420	INTEGER	5808	0.0203988	-0.00554583	0.0463435	0.123291	LINEAR	LV ejection fraction	100000	UK Biobank Assessment Centre	100003	Imaging	102	Heart MRI	133	UK Biobank Assessment Centre > Imaging > Heart MRI > Left ventricular size and function
3015	NO	N/A	131828	DATE	111462/123(111585)	-0.150472	-0.348222	0.0349589	0.123312	LOGISTIC-BINARY	Date L93 first reported (lupus erythematosus)	2412	Health-related outcomes		First occurrences		First occurrences	2412	Health-related outcomes > First occurrences > Skin and subcutaneous tissue disorders
3016	NO	N/A	41200#L592	CAT-MUL	111547/38(111585)	0.223787	-0.0743023	0.497217	0.12338	LOGISTIC-BINARY	Operative procedures - main OPCS4: L59.2 Bypass of femoral artery by anastomosis of femoral artery to popliteal artery using prosthesis NEC	100091	Health-related outcomes	2000	Hospital inpatient	2005	Summary Operations	2005	Health-related outcomes > Hospital inpatient > Summary Operations
3017	NO	N/A	20003#1141157132	CAT-MUL	111487/78(111565)	-0.192354	-0.447619	0.0425966	0.123386	LOGISTIC-BINARY	Treatment/medication code: singulair 10mg tablet	100000	UK Biobank Assessment Centre	100071	Verbal interview	100075	Medications	100075	UK Biobank Assessment Centre > Verbal interview > Medications
3018	NO	N/A	131992	DATE	111082/503(111585)	-0.0714616	-0.16379	0.0180958	0.123423	LOGISTIC-BINARY	Date M95 first reported (other acquired deformities of musculoskeletal system and connective tissue)	2413	Health-related outcomes		First occurrences		First occurrences	2413	Health-related outcomes > First occurrences > Musculoskeletal system and connective tissue disorders
3019	NO	N/A	41272#N111	CAT-MUL	111398/187(111585)	-0.119095	-0.274728	0.0286646	0.123582	LOGISTIC-BINARY	Operative procedures - OPCS4: N11.1 Excision of hydrocele sac	100091	Health-related outcomes	2000	Hospital inpatient	2005	Summary Operations	2005	Health-related outcomes > Hospital inpatient > Summary Operations
3020	NO	N/A	41272#D072	CAT-MUL	111497/88(111585)	-0.179958	-0.418237	0.0405689	0.123608	LOGISTIC-BINARY	Operative procedures - OPCS4: D07.2 Removal of wax from external auditory canal NEC	100091	Health-related outcomes	2000	Hospital inpatient	2005	Summary Operations	2005	Health-related outcomes > Hospital inpatient > Summary Operations
3021	NO	N/A	41272#L882	CAT-MUL	111115/470(111585)	-0.0738711	-0.169412	0.0187036	0.123612	LOGISTIC-BINARY	Operative procedures - OPCS4: L88.2 Radiofrequency ablation of varicose vein of leg	100091	Health-related outcomes	2000	Hospital inpatient	2005	Summary Operations	2005	Health-related outcomes > Hospital inpatient > Summary Operations
3022	NO	N/A	41272#N308	CAT-MUL	111572/13(111585)	0.360408	-0.132294	0.795029	0.12369	LOGISTIC-BINARY	Operative procedures - OPCS4: N30.8 Other specified operations on prepuce	100091	Health-related outcomes	2000	Hospital inpatient	2005	Summary Operations	2005	Health-related outcomes > Hospital inpatient > Summary Operations
3023	NO	N/A	90019	CONTINUOUS	20923	0.010848	-0.00296475	0.0246608	0.123729	LINEAR	Monday average acceleration	100088	Additional exposures	1008	Physical activity measurement	1009	Acceleration averages	1009	Additional exposures > Physical activity measurement > Acceleration averages
3024	NO	N/A	131114	DATE	109874/1711(111585)	0.0368589	-0.0104316	0.0834466	0.123755	LOGISTIC-BINARY	Date G93 first reported (other disorders of brain)	2406	Health-related outcomes		First occurrences		First occurrences	2406	Health-related outcomes > First occurrences > Nervous system disorders
3025	NO	N/A	100009	CONTINUOUS	15800	0.0123952	-0.00339055	0.028181	0.123797	LINEAR	Englyst dietary fibre	100089	Online follow-up	100090	Diet by 24-hour recall	100098	Estimated nutrients yesterday	100098	Online follow-up > Diet by 24-hour recall > Estimated nutrients yesterday
3026	NO	N/A	40006#C829	CAT-MUL	111471/114(111585)	0.134847	-0.0418354	0.302087	0.123828	LOGISTIC-BINARY	Type of cancer: ICD10: C82.9 Follicular non-Hodgkin's lymphoma, unspecified	100091	Health-related outcomes	100092	Cancer register	100092	Cancer register	100092	Health-related outcomes > Cancer register
3027	NO	N/A	41200#C323	CAT-MUL	111572/13(111585)	-0.572874	-1.38382	0.0792382	0.123828	LOGISTIC-BINARY	Operative procedures - main OPCS4: C32.3 Recession of superior rectus muscle of eye	100091	Health-related outcomes	2000	Hospital inpatient	2005	Summary Operations	2005	Health-related outcomes > Hospital inpatient > Summary Operations
3028	NO	N/A	120039#0	CAT-MUL	27954/2853(30807)	-0.0306368	-0.0698824	0.00816536	0.123842	LOGISTIC-BINARY	Location of pain during the past week: None of the given areas	154	Online follow-up		Experience of pain		Experience of pain	154	Online follow-up > Experience of pain
3029	NO	N/A	1990	CAT-SIN	90975/17137(108112)	0.0128161	-0.00353718	0.0291106	0.123849	LOGISTIC-BINARY	Tense / 'highly strung'	100000	UK Biobank Assessment Centre	100025	Touchscreen	100059	Psychosocial factors	100060	UK Biobank Assessment Centre > Touchscreen > Psychosocial factors > Mental health
3030	NO	N/A	41200#H203	CAT-MUL	111548/37(111585)	0.226804	-0.0758833	0.504084	0.123858	LOGISTIC-BINARY	Operative procedures - main OPCS4: H20.3 Fibreoptic endoscopic laser destruction of lesion of colon	100091	Health-related outcomes	2000	Hospital inpatient	2005	Summary Operations	2005	Health-related outcomes > Hospital inpatient > Summary Operations
3031	NO	N/A	41229#5NY	CAT-MUL	110046/1539(111585)	-0.0401801	-0.0917939	0.0105794	0.123883	LOGISTIC-BINARY	PCT responsible for patient data: BRADFORD AND AIREDALE TEACHING PCT	100091	Health-related outcomes	2000	Hospital inpatient	2001	Summary Administration	2001	Health-related outcomes > Hospital inpatient > Summary Administration
3032	NO	N/A	41272#W612	CAT-MUL	111571/14(111585)	0.350513	-0.127784	0.773896	0.12389	LOGISTIC-BINARY	Operative procedures - OPCS4: W61.2 Revision of arthrodesis and articular bone graft NEC	100091	Health-related outcomes	2000	Hospital inpatient	2005	Summary Operations	2005	Health-related outcomes > Hospital inpatient > Summary Operations
3033	NO	N/A	41210#T869	CAT-MUL	111569/16(111585)	-0.492779	-1.18478	0.0754897	0.123901	LOGISTIC-BINARY	Operative procedures - secondary OPCS4: T86.9 Unspecified sampling of lymph nodes	100091	Health-related outcomes	2000	Hospital inpatient	2005	Summary Operations	2005	Health-related outcomes > Hospital inpatient > Summary Operations
3034	NO	N/A	41272#T869	CAT-MUL	111569/16(111585)	-0.492779	-1.18478	0.0754897	0.123901	LOGISTIC-BINARY	Operative procedures - OPCS4: T86.9 Unspecified sampling of lymph nodes	100091	Health-related outcomes	2000	Hospital inpatient	2005	Summary Operations	2005	Health-related outcomes > Hospital inpatient > Summary Operations
3035	NO	N/A	41272#J021	CAT-MUL	111531/54(111585)	0.190601	-0.0621497	0.424949	0.124057	LOGISTIC-BINARY	Operative procedures - OPCS4: J02.1 Right hemihepatectomy NEC	100091	Health-related outcomes	2000	Hospital inpatient	2005	Summary Operations	2005	Health-related outcomes > Hospital inpatient > Summary Operations
3036	NO	N/A	20095#1	CAT-MUL	15018/775(15793)	0.055472	-0.0159858	0.125476	0.124165	LOGISTIC-BINARY	Size of white wine glass drunk: small (125ml)	100089	Online follow-up	100090	Diet by 24-hour recall	100100	Alcoholic beverages yesterday	100100	Online follow-up > Diet by 24-hour recall > Alcoholic beverages yesterday
3037	NO	N/A	41272#E361	CAT-MUL	111186/399(111585)	-0.0801801	-0.184195	0.0203296	0.124191	LOGISTIC-BINARY	Operative procedures - OPCS4: E36.1 Diagnostic endoscopic examination of larynx and biopsy of lesion of larynx	100091	Health-related outcomes	2000	Hospital inpatient	2005	Summary Operations	2005	Health-related outcomes > Hospital inpatient > Summary Operations
3038	NO	N/A	41210#Y141	CAT-MUL	111446/139(111585)	-0.140035	-0.324168	0.0332342	0.124192	LOGISTIC-BINARY	Operative procedures - secondary OPCS4: Y14.1 Insertion of expanding covered metal stent into organ NOC	100091	Health-related outcomes	2000	Hospital inpatient	2005	Summary Operations	2005	Health-related outcomes > Hospital inpatient > Summary Operations
3039	NO	N/A	41272#Y141	CAT-MUL	111446/139(111585)	-0.140035	-0.324168	0.0332342	0.124192	LOGISTIC-BINARY	Operative procedures - OPCS4: Y14.1 Insertion of expanding covered metal stent into organ NOC	100091	Health-related outcomes	2000	Hospital inpatient	2005	Summary Operations	2005	Health-related outcomes > Hospital inpatient > Summary Operations
3040	NO	N/A	41272#L843	CAT-MUL	111569/16(111585)	-0.495464	-1.19068	0.0765923	0.124219	LOGISTIC-BINARY	Operative procedures - OPCS4: L84.3 Combined operations on primary long and short saphenous vein	100091	Health-related outcomes	2000	Hospital inpatient	2005	Summary Operations	2005	Health-related outcomes > Hospital inpatient > Summary Operations
3041	NO	N/A	41200#C457	CAT-MUL	111568/17(111585)	-0.473122	-1.13669	0.074538	0.12422	LOGISTIC-BINARY	Operative procedures - main OPCS4: C45.7 Debridement of lesion of cornea	100091	Health-related outcomes	2000	Hospital inpatient	2005	Summary Operations	2005	Health-related outcomes > Hospital inpatient > Summary Operations
3042	NO	N/A	41272#C698	CAT-MUL	111555/30(111585)	-0.332293	-0.787485	0.0629994	0.124334	LOGISTIC-BINARY	Operative procedures - OPCS4: C69.8 Other specified other operations on anterior chamber of eye	100091	Health-related outcomes	2000	Hospital inpatient	2005	Summary Operations	2005	Health-related outcomes > Hospital inpatient > Summary Operations
3043	NO	N/A	6348	INTEGER	8001	0.0179441	-0.00494208	0.0408303	0.124343	LINEAR	Duration to complete numeric path (trail #1)	100000	UK Biobank Assessment Centre	100026	Cognitive function	505	Trail making	505	UK Biobank Assessment Centre > Cognitive function > Trail making
3044	NO	N/A	20003#1140884704	CAT-MUL	111554/11(111565)	-0.643177	-1.5572	0.0831758	0.124462	LOGISTIC-BINARY	Treatment/medication code: cortisone product	100000	UK Biobank Assessment Centre	100071	Verbal interview	100075	Medications	100075	UK Biobank Assessment Centre > Verbal interview > Medications
3045	NO	N/A	41200#P298	CAT-MUL	111542/43(111585)	0.213102	-0.0708652	0.47471	0.124511	LOGISTIC-BINARY	Operative procedures - main OPCS4: P29.8 Other specified other operations on vagina	100091	Health-related outcomes	2000	Hospital inpatient	2005	Summary Operations	2005	Health-related outcomes > Hospital inpatient > Summary Operations
3046	NO	N/A	41200#H332	CAT-MUL	111565/20(111585)	-0.427744	-1.02228	0.0731249	0.124515	LOGISTIC-BINARY	Operative procedures - main OPCS4: H33.2 Proctectomy and anastomosis of colon to anus	100091	Health-related outcomes	2000	Hospital inpatient	2005	Summary Operations	2005	Health-related outcomes > Hospital inpatient > Summary Operations
3047	NO	N/A	41200#S582	CAT-MUL	111572/13(111585)	0.364358	-0.134204	0.805282	0.124527	LOGISTIC-BINARY	Operative procedures - main OPCS4: S58.2 Larvae debridement therapy of skin NEC	100091	Health-related outcomes	2000	Hospital inpatient	2005	Summary Operations	2005	Health-related outcomes > Hospital inpatient > Summary Operations
3048	NO	N/A	41272#S061	CAT-MUL	111566/19(111585)	-0.437701	-1.04932	0.0725418	0.124591	LOGISTIC-BINARY	Operative procedures - OPCS4: S06.1 Marsupialisation of lesion of skin of head or neck	100091	Health-related outcomes	2000	Hospital inpatient	2005	Summary Operations	2005	Health-related outcomes > Hospital inpatient > Summary Operations
3049	NO	N/A	41210#Z668	CAT-MUL	109897/1688(111585)	-0.0383784	-0.0877798	0.0102365	0.124785	LOGISTIC-BINARY	Operative procedures - secondary OPCS4: Z66.8 Specified vertebra NEC	100091	Health-related outcomes	2000	Hospital inpatient	2005	Summary Operations	2005	Health-related outcomes > Hospital inpatient > Summary Operations
3050	NO	N/A	41272#Z668	CAT-MUL	109897/1688(111585)	-0.0383784	-0.0877798	0.0102365	0.124785	LOGISTIC-BINARY	Operative procedures - OPCS4: Z66.8 Specified vertebra NEC	100091	Health-related outcomes	2000	Hospital inpatient	2005	Summary Operations	2005	Health-related outcomes > Hospital inpatient > Summary Operations
3051	NO	N/A	120073	CAT-SIN	5716/584(6300)	-0.0736895	-0.169065	0.0191893	0.124797	LOGISTIC-BINARY	Feet usually too sensitive to touch	154	Online follow-up		Experience of pain		Experience of pain	154	Online follow-up > Experience of pain
3052	NO	N/A	41200#L312	CAT-MUL	111542/43(111585)	0.211729	-0.0707506	0.471899	0.124894	LOGISTIC-BINARY	Operative procedures - main OPCS4: L31.2 Arteriography of carotid artery	100091	Health-related outcomes	2000	Hospital inpatient	2005	Summary Operations	2005	Health-related outcomes > Hospital inpatient > Summary Operations
3053	NO	N/A	41272#S456	CAT-MUL	111486/99(111585)	-0.167696	-0.389973	0.0389798	0.124899	LOGISTIC-BINARY	Operative procedures - OPCS4: S45.6 Removal of foreign body from skin NEC	100091	Health-related outcomes	2000	Hospital inpatient	2005	Summary Operations	2005	Health-related outcomes > Hospital inpatient > Summary Operations
3054	NO	N/A	41272#K754	CAT-MUL	111524/61(111585)	-0.219648	-0.51424	0.0481458	0.124982	LOGISTIC-BINARY	Operative procedures - OPCS4: K75.4 Percutaneous transluminal balloon angioplasty and insertion of 3 or more stents into coronary artery NEC	100091	Health-related outcomes	2000	Hospital inpatient	2005	Summary Operations	2005	Health-related outcomes > Hospital inpatient > Summary Operations
3055	NO	N/A	41200#S151	CAT-MUL	111238/347(111585)	-0.0860898	-0.198225	0.0219627	0.125211	LOGISTIC-BINARY	Operative procedures - main OPCS4: S15.1 Biopsy of lesion of skin of head or neck NEC	100091	Health-related outcomes	2000	Hospital inpatient	2005	Summary Operations	2005	Health-related outcomes > Hospital inpatient > Summary Operations
3056	NO	N/A	41210#D208	CAT-MUL	111575/10(111585)	-0.682099	-1.65802	0.0837423	0.125229	LOGISTIC-BINARY	Operative procedures - secondary OPCS4: D20.8 Other specified other operations on middle ear	100091	Health-related outcomes	2000	Hospital inpatient	2005	Summary Operations	2005	Health-related outcomes > Hospital inpatient > Summary Operations
3057	NO	N/A	1001	CAT-SIN	5967	-0.0358493	-0.0816776	0.00997907	0.125258	ORDERED-LOGISTIC	Duration of strenuous sports	100000	UK Biobank Assessment Centre	100025	Touchscreen	100050	Lifestyle and environment	100054	UK Biobank Assessment Centre > Touchscreen > Lifestyle and environment > Physical activity
3058	NO	N/A	41210#O452	CAT-MUL	111575/10(111585)	0.405523	-0.154497	0.896769	0.12539	LOGISTIC-BINARY	Operative procedures - secondary OPCS4	100091	Health-related outcomes	2000	Hospital inpatient	2005	Summary Operations	2005	Health-related outcomes > Hospital inpatient > Summary Operations
3059	NO	N/A	41272#O452	CAT-MUL	111575/10(111585)	0.405523	-0.154497	0.896769	0.12539	LOGISTIC-BINARY	Operative procedures - OPCS4	100091	Health-related outcomes	2000	Hospital inpatient	2005	Summary Operations	2005	Health-related outcomes > Hospital inpatient > Summary Operations
3060	NO	N/A	41210#Z309	CAT-MUL	111556/29(111585)	-0.339812	-0.80744	0.0649466	0.125479	LOGISTIC-BINARY	Operative procedures - secondary OPCS4: Z30.9 Biliary tract NEC	100091	Health-related outcomes	2000	Hospital inpatient	2005	Summary Operations	2005	Health-related outcomes > Hospital inpatient > Summary Operations
3061	NO	N/A	41272#Z309	CAT-MUL	111556/29(111585)	-0.339812	-0.80744	0.0649466	0.125479	LOGISTIC-BINARY	Operative procedures - OPCS4: Z30.9 Biliary tract NEC	100091	Health-related outcomes	2000	Hospital inpatient	2005	Summary Operations	2005	Health-related outcomes > Hospital inpatient > Summary Operations
3062	NO	N/A	41210#M182	CAT-MUL	111572/13(111585)	0.359173	-0.135628	0.79304	0.125579	LOGISTIC-BINARY	Operative procedures - secondary OPCS4: M18.2 Excision of segment of ureter	100091	Health-related outcomes	2000	Hospital inpatient	2005	Summary Operations	2005	Health-related outcomes > Hospital inpatient > Summary Operations
3063	NO	N/A	23437	CONTINUOUS	62601	0.00557284	-0.0015597	0.0127054	0.125676	LINEAR	Phosphatidylcholines	220	Biological samples		Blood assays		Blood assays	220	Biological samples > Blood assays > NMR metabolomics
3064	NO	N/A	41272#C323	CAT-MUL	111566/19(111585)	-0.440395	-1.0571	0.0751423	0.125792	LOGISTIC-BINARY	Operative procedures - OPCS4: C32.3 Recession of superior rectus muscle of eye	100091	Health-related outcomes	2000	Hospital inpatient	2005	Summary Operations	2005	Health-related outcomes > Hospital inpatient > Summary Operations
3065	NO	N/A	20003#1141179072	CAT-MUL	111546/19(111565)	-0.438186	-1.05257	0.0739081	0.125794	LOGISTIC-BINARY	Treatment/medication code: pulvinal beclomethasone diprop 100mcg breath-act dry pdr inh	100000	UK Biobank Assessment Centre	100071	Verbal interview	100075	Medications	100075	UK Biobank Assessment Centre > Verbal interview > Medications
3066	NO	N/A	20003#1141168322	CAT-MUL	111484/81(111565)	0.157459	-0.0508975	0.353018	0.125803	LOGISTIC-BINARY	Treatment/medication code: plavix 75mg tablet	100000	UK Biobank Assessment Centre	100071	Verbal interview	100075	Medications	100075	UK Biobank Assessment Centre > Verbal interview > Medications
3067	NO	N/A	41210#W789	CAT-MUL	111545/40(111585)	-0.280574	-0.66265	0.0582703	0.125975	LOGISTIC-BINARY	Operative procedures - secondary OPCS4: W78.9 Unspecified release of contracture of joint	100091	Health-related outcomes	2000	Hospital inpatient	2005	Summary Operations	2005	Health-related outcomes > Hospital inpatient > Summary Operations
3068	NO	N/A	41272#U211	CAT-MUL	108758/2827(111585)	-0.0295654	-0.0676693	0.0080782	0.125982	LOGISTIC-BINARY	Operative procedures - OPCS4: U21.1 Magnetic resonance imaging NEC	100091	Health-related outcomes	2000	Hospital inpatient	2005	Summary Operations	2005	Health-related outcomes > Hospital inpatient > Summary Operations
3069	NO	N/A	131482	DATE	111042/543(111585)	0.0638095	-0.0190464	0.144502	0.126043	LOGISTIC-BINARY	Date J39 first reported (other diseases of upper respiratory tract)	2410	Health-related outcomes		First occurrences		First occurrences	2410	Health-related outcomes > First occurrences > Respiratory system disorders
3070	NO	N/A	120038	CAT-SIN	11545/19269(30814)	-0.0188673	-0.0430227	0.00532951	0.126105	LOGISTIC-BINARY	Pain or tenderness during the past week	154	Online follow-up		Experience of pain		Experience of pain	154	Online follow-up > Experience of pain
3071	NO	N/A	41200#V413	CAT-MUL	111575/10(111585)	0.400297	-0.154077	0.885986	0.126147	LOGISTIC-BINARY	Operative procedures - main OPCS4: V41.3 Removal of correctional instrument from spine	100091	Health-related outcomes	2000	Hospital inpatient	2005	Summary Operations	2005	Health-related outcomes > Hospital inpatient > Summary Operations
3072	NO	N/A	3062	CONTINUOUS	99119	0.00368375	-0.00103686	0.00840436	0.126147	LINEAR	Forced vital capacity (FVC)	100000	UK Biobank Assessment Centre	100006	Physical measures	100020	Spirometry	100020	UK Biobank Assessment Centre > Physical measures > Spirometry
3073	NO	N/A	131228	DATE	110192/1393(111585)	0.0404774	-0.0118453	0.0919387	0.126263	LOGISTIC-BINARY	Date H65 first reported (nonsuppurative otitis media)	2408	Health-related outcomes		First occurrences		First occurrences	2408	Health-related outcomes > First occurrences > Ear and mastoid process disorders
3074	NO	N/A	41210#J398	CAT-MUL	111567/18(111585)	0.311708	-0.114481	0.691397	0.126553	LOGISTIC-BINARY	Operative procedures - secondary OPCS4: J39.8 Other specified other therapeutic endoscopic operations on ampulla of Vater	100091	Health-related outcomes	2000	Hospital inpatient	2005	Summary Operations	2005	Health-related outcomes > Hospital inpatient > Summary Operations
3075	NO	N/A	41200#J026	CAT-MUL	111571/14(111585)	0.348539	-0.130665	0.772665	0.126682	LOGISTIC-BINARY	Operative procedures - main OPCS4: J02.6 Extended right hemihepatectomy	100091	Health-related outcomes	2000	Hospital inpatient	2005	Summary Operations	2005	Health-related outcomes > Hospital inpatient > Summary Operations
3076	NO	N/A	41210#G462	CAT-MUL	111574/11(111585)	0.38509	-0.148156	0.852464	0.126739	LOGISTIC-BINARY	Operative procedures - secondary OPCS4	100091	Health-related outcomes	2000	Hospital inpatient	2005	Summary Operations	2005	Health-related outcomes > Hospital inpatient > Summary Operations
3077	NO	N/A	41272#T253	CAT-MUL	111324/261(111585)	0.0905378	-0.0279297	0.20463	0.126778	LOGISTIC-BINARY	Operative procedures - OPCS4: T25.3 Primary repair of incisional hernia using sutures	100091	Health-related outcomes	2000	Hospital inpatient	2005	Summary Operations	2005	Health-related outcomes > Hospital inpatient > Summary Operations
3078	NO	N/A	41210#S081	CAT-MUL	111262/323(111585)	-0.0891826	-0.205938	0.0231547	0.126848	LOGISTIC-BINARY	Operative procedures - secondary OPCS4: S08.1 Curettage and cauterisation of lesion of skin of head or neck	100091	Health-related outcomes	2000	Hospital inpatient	2005	Summary Operations	2005	Health-related outcomes > Hospital inpatient > Summary Operations
3079	NO	N/A	41272#E358	CAT-MUL	111561/24(111585)	-0.377278	-0.902433	0.0701303	0.126879	LOGISTIC-BINARY	Operative procedures - OPCS4: E35.8 Other specified other therapeutic endoscopic operations on larynx	100091	Health-related outcomes	2000	Hospital inpatient	2005	Summary Operations	2005	Health-related outcomes > Hospital inpatient > Summary Operations
3080	NO	N/A	20728	CAT-SIN	33578	-0.0153261	-0.0350023	0.00435015	0.126917	ORDERED-LOGISTIC	Liking for spinach	1039	Online follow-up		Food (and other) preferences		Food (and other) preferences	1039	Online follow-up > Food (and other) preferences
3081	NO	N/A	6155#6	CAT-MUL	108230/2628(110858)	0.0297779	-0.00869231	0.0677911	0.126924	LOGISTIC-BINARY	Vitamin and mineral supplements: Folic acid or Folate (Vit B9)	100000	UK Biobank Assessment Centre	100025	Touchscreen	100036	Health and medical history	100045	UK Biobank Assessment Centre > Touchscreen > Health and medical history > Medication
3082	NO	N/A	41210#X862	CAT-MUL	111562/23(111585)	-0.389465	-0.93309	0.0717409	0.127218	LOGISTIC-BINARY	Operative procedures - secondary OPCS4: X86.2 Antifungal drugs Band 2	100091	Health-related outcomes	2000	Hospital inpatient	2005	Summary Operations	2005	Health-related outcomes > Hospital inpatient > Summary Operations
3083	NO	N/A	131474	DATE	111306/279(111585)	-0.0960881	-0.222215	0.024905	0.127268	LOGISTIC-BINARY	Date J35 first reported (chronic diseases of tonsils and adenoids)	2410	Health-related outcomes		First occurrences		First occurrences	2410	Health-related outcomes > First occurrences > Respiratory system disorders
3084	NO	N/A	20277#3411	CAT-MUL	42076/81(42157)	0.156526	-0.0515019	0.351631	0.127292	LOGISTIC-BINARY	Job code at visit: Artists	100000	UK Biobank Assessment Centre	100071	Verbal interview	100073	Employment	100073	UK Biobank Assessment Centre > Verbal interview > Employment
3085	NO	N/A	131334	DATE	111561/24(111585)	-0.375878	-0.899413	0.0709209	0.127411	LOGISTIC-BINARY	Date I40 first reported (acute myocarditis)	2409	Health-related outcomes		First occurrences		First occurrences	2409	Health-related outcomes > First occurrences > Circulatory system disorders
3086	NO	N/A	41272#L573	CAT-MUL	111573/12(111585)	-0.586233	-1.4289	0.0830932	0.127472	LOGISTIC-BINARY	Operative procedures - OPCS4: L57.3 Replacement of aneurysmal femoral artery by anastomosis of femoral artery to popliteal artery using vein graft NEC	100091	Health-related outcomes	2000	Hospital inpatient	2005	Summary Operations	2005	Health-related outcomes > Hospital inpatient > Summary Operations
3087	NO	N/A	41200#P246	CAT-MUL	111570/15(111585)	0.338087	-0.126919	0.750814	0.127516	LOGISTIC-BINARY	Operative procedures - main OPCS4: P24.6 Repair of vault of vagina with mesh using vaginal approach	100091	Health-related outcomes	2000	Hospital inpatient	2005	Summary Operations	2005	Health-related outcomes > Hospital inpatient > Summary Operations
3088	NO	N/A	41272#J349	CAT-MUL	111573/12(111585)	0.36788	-0.143099	0.814138	0.12763	LOGISTIC-BINARY	Operative procedures - OPCS4: J34.9 Unspecified plastic repair of sphincter of Oddi using duodenal approach	100091	Health-related outcomes	2000	Hospital inpatient	2005	Summary Operations	2005	Health-related outcomes > Hospital inpatient > Summary Operations
3089	NO	N/A	20004#1508	CAT-MUL	111076/489(111565)	0.0673557	-0.0205153	0.152856	0.127661	LOGISTIC-BINARY	Operation code: uterine surgery	100000	UK Biobank Assessment Centre	100071	Verbal interview	100076	Operations	100076	UK Biobank Assessment Centre > Verbal interview > Operations
3090	NO	N/A	41200#V228	CAT-MUL	111485/100(111585)	0.141814	-0.0462433	0.319278	0.12774	LOGISTIC-BINARY	Operative procedures - main OPCS4: V22.8 Other specified primary decompression operations on cervical spine	100091	Health-related outcomes	2000	Hospital inpatient	2005	Summary Operations	2005	Health-related outcomes > Hospital inpatient > Summary Operations
3091	NO	N/A	41210#P293	CAT-MUL	111543/42(111585)	0.213916	-0.0736973	0.478734	0.127754	LOGISTIC-BINARY	Operative procedures - secondary OPCS4: P29.3 Biopsy of lesion of vagina	100091	Health-related outcomes	2000	Hospital inpatient	2005	Summary Operations	2005	Health-related outcomes > Hospital inpatient > Summary Operations
3092	NO	N/A	41272#T283	CAT-MUL	111541/44(111585)	0.20705	-0.0712199	0.463478	0.127786	LOGISTIC-BINARY	Operative procedures - OPCS4: T28.3 Resuture of previous incision of anterior abdominal wall	100091	Health-related outcomes	2000	Hospital inpatient	2005	Summary Operations	2005	Health-related outcomes > Hospital inpatient > Summary Operations
3093	NO	N/A	41210#Y801	CAT-MUL	110720/865(111585)	0.052704	-0.0158191	0.119869	0.127789	LOGISTIC-BINARY	Operative procedures - secondary OPCS4: Y80.1 Inhalation anaesthetic using muscle relaxant	100091	Health-related outcomes	2000	Hospital inpatient	2005	Summary Operations	2005	Health-related outcomes > Hospital inpatient > Summary Operations
3094	NO	N/A	41272#Y801	CAT-MUL	110720/865(111585)	0.052704	-0.0158191	0.119869	0.127789	LOGISTIC-BINARY	Operative procedures - OPCS4: Y80.1 Inhalation anaesthetic using muscle relaxant	100091	Health-related outcomes	2000	Hospital inpatient	2005	Summary Operations	2005	Health-related outcomes > Hospital inpatient > Summary Operations
3095	NO	N/A	41200#W399	CAT-MUL	111567/18(111585)	-0.450464	-1.08639	0.0786593	0.128063	LOGISTIC-BINARY	Operative procedures - main OPCS4: W39.9 Unspecified other total prosthetic replacement of hip joint	100091	Health-related outcomes	2000	Hospital inpatient	2005	Summary Operations	2005	Health-related outcomes > Hospital inpatient > Summary Operations
3096	NO	N/A	41272#W399	CAT-MUL	111567/18(111585)	-0.450464	-1.08639	0.0786593	0.128063	LOGISTIC-BINARY	Operative procedures - OPCS4: W39.9 Unspecified other total prosthetic replacement of hip joint	100091	Health-related outcomes	2000	Hospital inpatient	2005	Summary Operations	2005	Health-related outcomes > Hospital inpatient > Summary Operations
3097	NO	N/A	41200#V548	CAT-MUL	111555/30(111585)	-0.330806	-0.788261	0.0668782	0.128079	LOGISTIC-BINARY	Operative procedures - main OPCS4: V54.8 Other specified other operations on spine	100091	Health-related outcomes	2000	Hospital inpatient	2005	Summary Operations	2005	Health-related outcomes > Hospital inpatient > Summary Operations
3098	NO	N/A	41210#Z739	CAT-MUL	111558/27(111585)	-0.349945	-0.835943	0.0689037	0.128106	LOGISTIC-BINARY	Operative procedures - secondary OPCS4: Z73.9 Bone of hand NEC	100091	Health-related outcomes	2000	Hospital inpatient	2005	Summary Operations	2005	Health-related outcomes > Hospital inpatient > Summary Operations
3099	NO	N/A	41272#Z739	CAT-MUL	111558/27(111585)	-0.349945	-0.835943	0.0689037	0.128106	LOGISTIC-BINARY	Operative procedures - OPCS4: Z73.9 Bone of hand NEC	100091	Health-related outcomes	2000	Hospital inpatient	2005	Summary Operations	2005	Health-related outcomes > Hospital inpatient > Summary Operations
3100	NO	N/A	24017	CONTINUOUS	110201	-0.00457153	-0.0104639	0.00132082	0.128354	LINEAR	Nitrogen dioxide air pollution; 2006	100088	Additional exposures	113	Local environment	114	Residential air pollution	114	Additional exposures > Local environment > Residential air pollution
3101	NO	N/A	41200#F222	CAT-MUL	111535/50(111585)	-0.243214	-0.574151	0.0544625	0.128412	LOGISTIC-BINARY	Operative procedures - main OPCS4: F22.2 Partial glossectomy	100091	Health-related outcomes	2000	Hospital inpatient	2005	Summary Operations	2005	Health-related outcomes > Hospital inpatient > Summary Operations
3102	NO	N/A	20277#7129	CAT-MUL	42060/97(42157)	-0.168203	-0.393404	0.040938	0.128456	LOGISTIC-BINARY	Job code at visit: Sales related occupations n.e.c.	100000	UK Biobank Assessment Centre	100071	Verbal interview	100073	Employment	100073	UK Biobank Assessment Centre > Verbal interview > Employment
3103	NO	N/A	20003#1140881856	CAT-MUL	109986/1579(111565)	-0.0393022	-0.0904048	0.0109589	0.128501	LOGISTIC-BINARY	Treatment/medication code: salbutamol	100000	UK Biobank Assessment Centre	100071	Verbal interview	100075	Medications	100075	UK Biobank Assessment Centre > Verbal interview > Medications
3104	NO	N/A	23558	CONTINUOUS	62642	0.00550089	-0.00159488	0.0125967	0.128651	LINEAR	Concentration of Large HDL Particles	220	Biological samples		Blood assays		Blood assays	220	Biological samples > Blood assays > NMR metabolomics
3105	NO	N/A	41272#H192	CAT-MUL	111574/11(111585)	-0.635418	-1.55063	0.0882531	0.12867	LOGISTIC-BINARY	Operative procedures - OPCS4: H19.2 Fixation of colon	100091	Health-related outcomes	2000	Hospital inpatient	2005	Summary Operations	2005	Health-related outcomes > Hospital inpatient > Summary Operations
3106	NO	N/A	41210#Y322	CAT-MUL	111565/20(111585)	0.295835	-0.109428	0.659297	0.128701	LOGISTIC-BINARY	Operative procedures - secondary OPCS4: Y32.2 Re-exploration of organ and other repair of organ NOC	100091	Health-related outcomes	2000	Hospital inpatient	2005	Summary Operations	2005	Health-related outcomes > Hospital inpatient > Summary Operations
3107	NO	N/A	41272#Y322	CAT-MUL	111565/20(111585)	0.295835	-0.109428	0.659297	0.128701	LOGISTIC-BINARY	Operative procedures - OPCS4: Y32.2 Re-exploration of organ and other repair of organ NOC	100091	Health-related outcomes	2000	Hospital inpatient	2005	Summary Operations	2005	Health-related outcomes > Hospital inpatient > Summary Operations
3108	NO	N/A	20098#3	CAT-MUL	15508/285(15793)	-0.0952197	-0.220702	0.0251618	0.128768	LOGISTIC-BINARY	Thickness of butter/margarine spread on sliced bread: thick	100089	Online follow-up	100090	Diet by 24-hour recall	100101	Bread/pasta/rice yesterday	100101	Online follow-up > Diet by 24-hour recall > Bread/pasta/rice yesterday
3109	NO	N/A	41210#Y271	CAT-MUL	111533/52(111585)	-0.237492	-0.560697	0.0537943	0.128845	LOGISTIC-BINARY	Operative procedures - secondary OPCS4: Y27.1 Autograft to organ NOC	100091	Health-related outcomes	2000	Hospital inpatient	2005	Summary Operations	2005	Health-related outcomes > Hospital inpatient > Summary Operations
3110	NO	N/A	41272#Y271	CAT-MUL	111533/52(111585)	-0.237492	-0.560697	0.0537943	0.128845	LOGISTIC-BINARY	Operative procedures - OPCS4: Y27.1 Autograft to organ NOC	100091	Health-related outcomes	2000	Hospital inpatient	2005	Summary Operations	2005	Health-related outcomes > Hospital inpatient > Summary Operations
3111	NO	N/A	20004#1528	CAT-MUL	111413/152(111565)	-0.132684	-0.309051	0.0337939	0.128859	LOGISTIC-BINARY	Operation code: gallstones removed	100000	UK Biobank Assessment Centre	100071	Verbal interview	100076	Operations	100076	UK Biobank Assessment Centre > Verbal interview > Operations
3112	NO	N/A	41210#M292	CAT-MUL	111188/397(111585)	-0.0792789	-0.183424	0.0213351	0.128945	LOGISTIC-BINARY	Operative procedures - secondary OPCS4: M29.2 Endoscopic insertion of tubal prosthesis into ureter NEC	100091	Health-related outcomes	2000	Hospital inpatient	2005	Summary Operations	2005	Health-related outcomes > Hospital inpatient > Summary Operations
3113	NO	N/A	41210#W779	CAT-MUL	111575/10(111585)	0.397856	-0.160169	0.880656	0.128949	LOGISTIC-BINARY	Operative procedures - secondary OPCS4: W77.9 Unspecified stabilising operations on joint	100091	Health-related outcomes	2000	Hospital inpatient	2005	Summary Operations	2005	Health-related outcomes > Hospital inpatient > Summary Operations
3114	NO	N/A	41200#W941	CAT-MUL	109714/1871(111585)	-0.0361643	-0.0832143	0.0101769	0.129	LOGISTIC-BINARY	Operative procedures - main OPCS4: W94.1 Primary hybrid prosthetic replacement of hip joint using cemented femoral component	100091	Health-related outcomes	2000	Hospital inpatient	2005	Summary Operations	2005	Health-related outcomes > Hospital inpatient > Summary Operations
3115	NO	N/A	41200#W694	CAT-MUL	111552/33(111585)	-0.309561	-0.737255	0.0647991	0.129042	LOGISTIC-BINARY	Operative procedures - main OPCS4: W69.4 Open biopsy of synovial membrane of joint	100091	Health-related outcomes	2000	Hospital inpatient	2005	Summary Operations	2005	Health-related outcomes > Hospital inpatient > Summary Operations
3116	NO	N/A	41200#C792	CAT-MUL	109539/2046(111585)	-0.034431	-0.0792186	0.00971299	0.129073	LOGISTIC-BINARY	Operative procedures - main OPCS4: C79.2 Vitrectomy using pars plana approach	100091	Health-related outcomes	2000	Hospital inpatient	2005	Summary Operations	2005	Health-related outcomes > Hospital inpatient > Summary Operations
3117	NO	N/A	41272#K681	CAT-MUL	111571/14(111585)	0.345896	-0.133216	0.768831	0.129101	LOGISTIC-BINARY	Operative procedures - OPCS4: K68.1 Decompression of cardiac tamponade	100091	Health-related outcomes	2000	Hospital inpatient	2005	Summary Operations	2005	Health-related outcomes > Hospital inpatient > Summary Operations
3118	NO	N/A	104340	CAT-SIN	15793	0.0247136	-0.00715316	0.0565803	0.129124	ORDERED-LOGISTIC	Fresh tomato intake	100089	Online follow-up	100090	Diet by 24-hour recall	100103	Fruit/vegetables yesterday	100103	Online follow-up > Diet by 24-hour recall > Fruit/vegetables yesterday
3119	NO	N/A	20173-4	CAT-SIN	12890/23797	-999	-999	-999	0.129191	MULTINOMIAL-LOGISTIC	FI5 : family relationship calculation	100089	Online follow-up	116	Cognitive function online	118	Fluid intelligence / reasoning	118	Online follow-up > Cognitive function online > Fluid intelligence / reasoning
3120	NO	N/A	41200#M272	CAT-MUL	111495/90(111585)	-0.174716	-0.409479	0.042703	0.129276	LOGISTIC-BINARY	Operative procedures - main OPCS4: M27.2 Ureteroscopic fragmentation of calculus of ureter NEC	100091	Health-related outcomes	2000	Hospital inpatient	2005	Summary Operations	2005	Health-related outcomes > Hospital inpatient > Summary Operations
3121	NO	N/A	41200#E611	CAT-MUL	111572/13(111585)	0.359837	-0.139771	0.799951	0.129357	LOGISTIC-BINARY	Operative procedures - main OPCS4: E61.1 Open excision of lesion of mediastinum	100091	Health-related outcomes	2000	Hospital inpatient	2005	Summary Operations	2005	Health-related outcomes > Hospital inpatient > Summary Operations
3122	NO	N/A	41200#Q052	CAT-MUL	111562/23(111585)	0.279486	-0.102714	0.624017	0.129378	LOGISTIC-BINARY	Operative procedures - main OPCS4: Q05.2 Dilation of cervix uteri	100091	Health-related outcomes	2000	Hospital inpatient	2005	Summary Operations	2005	Health-related outcomes > Hospital inpatient > Summary Operations
3123	NO	N/A	22601#11113200	CAT-MUL	23398/248(23646)	0.0917506	-0.0292784	0.208045	0.129399	LOGISTIC-BINARY	Job coding: senior official in central government including members of the senior civil service and the equivalent in the diplomatic service, mps, meps	100089	Online follow-up	123	Work environment	130	Employment history	130	Online follow-up > Work environment > Employment history
3124	NO	N/A	22617#1111	CAT-MUL	23398/248(23646)	0.0917506	-0.0292784	0.208045	0.129399	LOGISTIC-BINARY	Job code - historical: Senior officials in national government	100089	Online follow-up	123	Work environment	130	Employment history	130	Online follow-up > Work environment > Employment history
3125	NO	N/A	41210#C822	CAT-MUL	111067/518(111585)	-0.0690555	-0.159671	0.0188863	0.129408	LOGISTIC-BINARY	Operative procedures - secondary OPCS4: C82.2 Cryotherapy to lesion of retina	100091	Health-related outcomes	2000	Hospital inpatient	2005	Summary Operations	2005	Health-related outcomes > Hospital inpatient > Summary Operations
3126	NO	N/A	102750	CAT-SIN	15774/12(15786)	-0.606582	-1.48231	0.0887525	0.129431	LOGISTIC-BINARY	Sushi intake	100089	Online follow-up	100090	Diet by 24-hour recall	100101	Bread/pasta/rice yesterday	100101	Online follow-up > Diet by 24-hour recall > Bread/pasta/rice yesterday
3127	NO	N/A	40006#C539	CAT-MUL	111511/74(111585)	-0.195861	-0.460313	0.0471652	0.129656	LOGISTIC-BINARY	Type of cancer: ICD10: C53.9 Cervix uteri, unspecified	100091	Health-related outcomes	100092	Cancer register	100092	Cancer register	100092	Health-related outcomes > Cancer register
3128	NO	N/A	41200#H562	CAT-MUL	111458/127(111585)	-0.144556	-0.337737	0.036697	0.129777	LOGISTIC-BINARY	Operative procedures - main OPCS4: H56.2 Lateral sphincterotomy of anus	100091	Health-related outcomes	2000	Hospital inpatient	2005	Summary Operations	2005	Health-related outcomes > Hospital inpatient > Summary Operations
3129	NO	N/A	103000	CAT-SIN	4752/11041(15793)	-0.0265718	-0.0608892	0.00788604	0.129868	LOGISTIC-BINARY	Meat consumers	100089	Online follow-up	100090	Diet by 24-hour recall	100106	Meat/fish yesterday	100106	Online follow-up > Diet by 24-hour recall > Meat/fish yesterday
3130	NO	N/A	41200#J241	CAT-MUL	111528/57(111585)	-0.223663	-0.528023	0.05215	0.12989	LOGISTIC-BINARY	Operative procedures - main OPCS4: J24.1 Percutaneous drainage of gall bladder	100091	Health-related outcomes	2000	Hospital inpatient	2005	Summary Operations	2005	Health-related outcomes > Hospital inpatient > Summary Operations
3131	NO	N/A	40011#9731	CAT-MUL	111560/25(111585)	-0.36315	-0.871504	0.0721019	0.129908	LOGISTIC-BINARY	Histology of cancer tumour: Plasmacytoma, NOS	100091	Health-related outcomes	100092	Cancer register	100092	Cancer register	100092	Health-related outcomes > Cancer register
3132	NO	N/A	41210#Z899	CAT-MUL	111445/140(111585)	0.120905	-0.0396409	0.273633	0.129913	LOGISTIC-BINARY	Operative procedures - secondary OPCS4: Z89.9 Arm NEC	100091	Health-related outcomes	2000	Hospital inpatient	2005	Summary Operations	2005	Health-related outcomes > Hospital inpatient > Summary Operations
3133	NO	N/A	41272#Z899	CAT-MUL	111445/140(111585)	0.120905	-0.0396409	0.273633	0.129913	LOGISTIC-BINARY	Operative procedures - OPCS4: Z89.9 Arm NEC	100091	Health-related outcomes	2000	Hospital inpatient	2005	Summary Operations	2005	Health-related outcomes > Hospital inpatient > Summary Operations
3134	NO	N/A	41200#H463	CAT-MUL	111292/293(111585)	-0.0931656	-0.216282	0.0250818	0.130068	LOGISTIC-BINARY	Operative procedures - main OPCS4: H46.3 Intubation of rectum for pressure manometry	100091	Health-related outcomes	2000	Hospital inpatient	2005	Summary Operations	2005	Health-related outcomes > Hospital inpatient > Summary Operations
3135	NO	N/A	41200#T963	CAT-MUL	111560/25(111585)	-0.364671	-0.875942	0.072517	0.130324	LOGISTIC-BINARY	Operative procedures - main OPCS4: T96.3 Debridement of soft tissue NEC	100091	Health-related outcomes	2000	Hospital inpatient	2005	Summary Operations	2005	Health-related outcomes > Hospital inpatient > Summary Operations
3136	NO	N/A	41210#Z804	CAT-MUL	111340/245(111585)	-0.102337	-0.237954	0.0273894	0.130354	LOGISTIC-BINARY	Operative procedures - secondary OPCS4: Z80.4 Phalanx of toe NEC	100091	Health-related outcomes	2000	Hospital inpatient	2005	Summary Operations	2005	Health-related outcomes > Hospital inpatient > Summary Operations
3137	NO	N/A	41272#Z804	CAT-MUL	111340/245(111585)	-0.102337	-0.237954	0.0273894	0.130354	LOGISTIC-BINARY	Operative procedures - OPCS4: Z80.4 Phalanx of toe NEC	100091	Health-related outcomes	2000	Hospital inpatient	2005	Summary Operations	2005	Health-related outcomes > Hospital inpatient > Summary Operations
3138	NO	N/A	41272#G701	CAT-MUL	111568/17(111585)	-0.462253	-1.12034	0.0822432	0.130376	LOGISTIC-BINARY	Operative procedures - OPCS4: G70.1 Excision of Meckel's diverticulum	100091	Health-related outcomes	2000	Hospital inpatient	2005	Summary Operations	2005	Health-related outcomes > Hospital inpatient > Summary Operations
3139	NO	N/A	130026	DATE	111538/47(111585)	-0.249537	-0.591538	0.0569385	0.130442	LOGISTIC-BINARY	Date A18 first reported (tuberculosis of other organs)	2401	Health-related outcomes		First occurrences		First occurrences	2401	Health-related outcomes > First occurrences > Certain infectious and parasitic diseases
3140	NO	N/A	3731	CAT-SIN	4789/4079(8868)	0.0328777	-0.00974864	0.0754909	0.130494	LOGISTIC-BINARY	Former alcohol drinker	100000	UK Biobank Assessment Centre	100025	Touchscreen	100050	Lifestyle and environment	100051	UK Biobank Assessment Centre > Touchscreen > Lifestyle and environment > Alcohol
3141	NO	N/A	41200#H252	CAT-MUL	111575/10(111585)	0.396219	-0.159452	0.882166	0.130495	LOGISTIC-BINARY	Operative procedures - main OPCS4: H25.2 Diagnostic endoscopic examination of lower bowel and sampling for bacterial overgrowth using fibreoptic sigmoidoscope	100091	Health-related outcomes	2000	Hospital inpatient	2005	Summary Operations	2005	Health-related outcomes > Hospital inpatient > Summary Operations
3142	NO	N/A	41272#H252	CAT-MUL	111575/10(111585)	0.396219	-0.159452	0.882166	0.130495	LOGISTIC-BINARY	Operative procedures - OPCS4: H25.2 Diagnostic endoscopic examination of lower bowel and sampling for bacterial overgrowth using fibreoptic sigmoidoscope	100091	Health-related outcomes	2000	Hospital inpatient	2005	Summary Operations	2005	Health-related outcomes > Hospital inpatient > Summary Operations
3143	NO	N/A	104400	CAT-SIN	2080/13713(15793)	0.0367621	-0.0106093	0.0847135	0.130529	LOGISTIC-BINARY	Fruit consumers	100089	Online follow-up	100090	Diet by 24-hour recall	100103	Fruit/vegetables yesterday	100103	Online follow-up > Diet by 24-hour recall > Fruit/vegetables yesterday
3144	NO	N/A	41200#L882	CAT-MUL	111152/433(111585)	-0.0756371	-0.175339	0.0208385	0.130571	LOGISTIC-BINARY	Operative procedures - main OPCS4: L88.2 Radiofrequency ablation of varicose vein of leg	100091	Health-related outcomes	2000	Hospital inpatient	2005	Summary Operations	2005	Health-related outcomes > Hospital inpatient > Summary Operations
3145	NO	N/A	41272#C226	CAT-MUL	111456/129(111585)	-0.143426	-0.335404	0.0368692	0.130578	LOGISTIC-BINARY	Operative procedures - OPCS4: C22.6 Epilation of eyelash	100091	Health-related outcomes	2000	Hospital inpatient	2005	Summary Operations	2005	Health-related outcomes > Hospital inpatient > Summary Operations
3146	NO	N/A	6138#5	CAT-MUL	95264/14827(110091)	-0.0135775	-0.0312171	0.00398908	0.13059	LOGISTIC-BINARY	Qualifications: NVQ or HND or HNC or equivalent	100000	UK Biobank Assessment Centre	100025	Touchscreen	100062	Sociodemographics	100063	UK Biobank Assessment Centre > Touchscreen > Sociodemographics > Education
3147	NO	N/A	22601#12112477	CAT-MUL	23614/32(23646)	-0.313123	-0.749409	0.0654503	0.130616	LOGISTIC-BINARY	Job coding: farm manager, agricultural manager	100089	Online follow-up	123	Work environment	130	Employment history	130	Online follow-up > Work environment > Employment history
3148	NO	N/A	40011#8076	CAT-MUL	111563/22(111585)	-0.394618	-0.950768	0.0766228	0.130617	LOGISTIC-BINARY	Histology of cancer tumour: Squamous cell carcinoma, micro-invasive	100091	Health-related outcomes	100092	Cancer register	100092	Cancer register	100092	Health-related outcomes > Cancer register
3149	NO	N/A	20277#9233	CAT-MUL	41695/462(42157)	-0.0735089	-0.170366	0.0203337	0.130651	LOGISTIC-BINARY	Job code at visit: Cleaners, domestics	100000	UK Biobank Assessment Centre	100071	Verbal interview	100073	Employment	100073	UK Biobank Assessment Centre > Verbal interview > Employment
3150	NO	N/A	41210#W361	CAT-MUL	111545/40(111585)	0.214905	-0.0766389	0.482747	0.130697	LOGISTIC-BINARY	Operative procedures - secondary OPCS4: W36.1 Percutaneous needle biopsy of lesion of bone	100091	Health-related outcomes	2000	Hospital inpatient	2005	Summary Operations	2005	Health-related outcomes > Hospital inpatient > Summary Operations
3151	NO	N/A	20544#16	CAT-MUL	30173/75(30248)	-0.195633	-0.460992	0.0473919	0.130773	LOGISTIC-BINARY	Mental health problems ever diagnosed by a professional: Anorexia nervosa	100089	Online follow-up	136	Mental health	137	Mental distress	137	Online follow-up > Mental health > Mental distress
3152	NO	N/A	41272#S151	CAT-MUL	111038/547(111585)	-0.0669559	-0.155091	0.0186493	0.130773	LOGISTIC-BINARY	Operative procedures - OPCS4: S15.1 Biopsy of lesion of skin of head or neck NEC	100091	Health-related outcomes	2000	Hospital inpatient	2005	Summary Operations	2005	Health-related outcomes > Hospital inpatient > Summary Operations
3153	NO	N/A	41200#X703	CAT-MUL	110804/781(111585)	-0.0558236	-0.129136	0.0157397	0.130856	LOGISTIC-BINARY	Operative procedures - main OPCS4: X70.3 Procurement of drugs for chemotherapy for neoplasm for regimens in Band 3	100091	Health-related outcomes	2000	Hospital inpatient	2005	Summary Operations	2005	Health-related outcomes > Hospital inpatient > Summary Operations
3154	NO	N/A	20277#6111	CAT-MUL	41885/272(42157)	0.0885025	-0.0284484	0.201347	0.130889	LOGISTIC-BINARY	Job code at visit: Nursing auxiliaries and assistants	100000	UK Biobank Assessment Centre	100071	Verbal interview	100073	Employment	100073	UK Biobank Assessment Centre > Verbal interview > Employment
3155	NO	N/A	41272#W394	CAT-MUL	111394/191(111585)	-0.116378	-0.271379	0.0309383	0.131018	LOGISTIC-BINARY	Operative procedures - OPCS4: W39.4 Attention to total prosthetic replacement of hip joint NEC	100091	Health-related outcomes	2000	Hospital inpatient	2005	Summary Operations	2005	Health-related outcomes > Hospital inpatient > Summary Operations
3156	NO	N/A	41210#W331	CAT-MUL	111569/16(111585)	0.324283	-0.12545	0.723831	0.131056	LOGISTIC-BINARY	Operative procedures - secondary OPCS4: W33.1 Open biopsy of lesion of bone	100091	Health-related outcomes	2000	Hospital inpatient	2005	Summary Operations	2005	Health-related outcomes > Hospital inpatient > Summary Operations
3157	NO	N/A	27153	CONTINUOUS	7155	0.0176186	-0.00525308	0.0404902	0.131072	LINEAR	Area of lingual (left hemisphere)	100000	UK Biobank Assessment Centre	100003	Imaging	100	Brain MRI	196	UK Biobank Assessment Centre > Imaging > Brain MRI > T1 structural brain MRI > Freesurfer DKT
3158	NO	N/A	41272#E519	CAT-MUL	111398/187(111585)	0.104854	-0.0343619	0.238108	0.13112	LOGISTIC-BINARY	Operative procedures - OPCS4: E51.9 Unspecified diagnostic endoscopic examination of lower respiratory tract using rigid bronchoscope	100091	Health-related outcomes	2000	Hospital inpatient	2005	Summary Operations	2005	Health-related outcomes > Hospital inpatient > Summary Operations
3159	NO	N/A	41200#H481	CAT-MUL	111324/261(111585)	-0.0982476	-0.22863	0.0266374	0.13115	LOGISTIC-BINARY	Operative procedures - main OPCS4: H48.1 Excision of polyp of anus	100091	Health-related outcomes	2000	Hospital inpatient	2005	Summary Operations	2005	Health-related outcomes > Hospital inpatient > Summary Operations
3160	NO	N/A	41200#L746	CAT-MUL	111573/12(111585)	0.366659	-0.146779	0.816336	0.131165	LOGISTIC-BINARY	Operative procedures - main OPCS4: L74.6 Creation of graft fistula for dialysis	100091	Health-related outcomes	2000	Hospital inpatient	2005	Summary Operations	2005	Health-related outcomes > Hospital inpatient > Summary Operations
3161	NO	N/A	41272#L746	CAT-MUL	111573/12(111585)	0.366659	-0.146779	0.816336	0.131165	LOGISTIC-BINARY	Operative procedures - OPCS4: L74.6 Creation of graft fistula for dialysis	100091	Health-related outcomes	2000	Hospital inpatient	2005	Summary Operations	2005	Health-related outcomes > Hospital inpatient > Summary Operations
3162	NO	N/A	41200#W403	CAT-MUL	111310/275(111585)	0.0875173	-0.0282615	0.199134	0.131179	LOGISTIC-BINARY	Operative procedures - main OPCS4: W40.3 Revision of total prosthetic replacement of knee joint using cement	100091	Health-related outcomes	2000	Hospital inpatient	2005	Summary Operations	2005	Health-related outcomes > Hospital inpatient > Summary Operations
3163	NO	N/A	131746	DATE	111298/287(111585)	-0.0935062	-0.217508	0.0255056	0.131281	LOGISTIC-BINARY	Date L42 first reported (pityriasis rosea)	2412	Health-related outcomes		First occurrences		First occurrences	2412	Health-related outcomes > First occurrences > Skin and subcutaneous tissue disorders
3164	NO	N/A	20003#1140860714	CAT-MUL	111543/22(111565)	-0.395638	-0.95481	0.0770811	0.131341	LOGISTIC-BINARY	Treatment/medication code: zestril 2.5mg tablet	100000	UK Biobank Assessment Centre	100071	Verbal interview	100075	Medications	100075	UK Biobank Assessment Centre > Verbal interview > Medications
3165	NO	N/A	41200#F109	CAT-MUL	111141/444(111585)	-0.0745522	-0.17303	0.0207701	0.131434	LOGISTIC-BINARY	Operative procedures - main OPCS4: F10.9 Unspecified simple extraction of tooth	100091	Health-related outcomes	2000	Hospital inpatient	2005	Summary Operations	2005	Health-related outcomes > Hospital inpatient > Summary Operations
3166	NO	N/A	120117	CAT-SIN	2416/3374(5790)	-0.0426194	-0.0979719	0.0128114	0.131461	LOGISTIC-BINARY	Tired after minimal physical or mental exertion	154	Online follow-up		Experience of pain		Experience of pain	154	Online follow-up > Experience of pain
3167	NO	N/A	131586	DATE	104098/7487(111585)	-0.0181898	-0.0419151	0.00537233	0.131577	LOGISTIC-BINARY	Date K22 first reported (other diseases of oesophagus)	2411	Health-related outcomes		First occurrences		First occurrences	2411	Health-related outcomes > First occurrences > Digestive system disorders
3168	NO	N/A	41200#C438	CAT-MUL	111569/16(111585)	-0.479022	-1.16437	0.0857085	0.13161	LOGISTIC-BINARY	Operative procedures - main OPCS4: C43.8 Other specified other operations on conjunctiva	100091	Health-related outcomes	2000	Hospital inpatient	2005	Summary Operations	2005	Health-related outcomes > Hospital inpatient > Summary Operations
3169	NO	N/A	41272#X505	CAT-MUL	111545/40(111585)	0.213708	-0.07723	0.480591	0.13176	LOGISTIC-BINARY	Operative procedures - OPCS4: X50.5 Evaluation of cardioverter defibrillator	100091	Health-related outcomes	2000	Hospital inpatient	2005	Summary Operations	2005	Health-related outcomes > Hospital inpatient > Summary Operations
3170	NO	N/A	130856	DATE	111555/30(111585)	-0.324409	-0.777263	0.0695035	0.131796	LOGISTIC-BINARY	Date F11 first reported (mental and behavioural disorders due to use of opioids)	2405	Health-related outcomes		First occurrences		First occurrences	2405	Health-related outcomes > First occurrences > Mental and behavioural disorders
3171	NO	N/A	41214#2	CAT-MUL	288/39314(39602)	0.093721	-0.0258173	0.218107	0.131843	LOGISTIC-BINARY	Carer support indicators: No	100091	Health-related outcomes	2000	Hospital inpatient	2004	Summary Psychiatric	2004	Health-related outcomes > Hospital inpatient > Summary Psychiatric
3172	NO	N/A	41272#H332	CAT-MUL	111562/23(111585)	-0.382704	-0.922363	0.0773133	0.131992	LOGISTIC-BINARY	Operative procedures - OPCS4: H33.2 Proctectomy and anastomosis of colon to anus	100091	Health-related outcomes	2000	Hospital inpatient	2005	Summary Operations	2005	Health-related outcomes > Hospital inpatient > Summary Operations
3173	NO	N/A	22601#52212927	CAT-MUL	23553/93(23646)	-0.169887	-0.40003	0.0427874	0.131994	LOGISTIC-BINARY	Job coding: metal machine setter, tool setter, setter operator, centre lathe turner	100089	Online follow-up	123	Work environment	130	Employment history	130	Online follow-up > Work environment > Employment history
3174	NO	N/A	22617#5221	CAT-MUL	23553/93(23646)	-0.169887	-0.40003	0.0427874	0.131994	LOGISTIC-BINARY	Job code - historical: Metal machining setters and setter-operators	100089	Online follow-up	123	Work environment	130	Employment history	130	Online follow-up > Work environment > Employment history
3175	NO	N/A	20004#1108	CAT-MUL	111312/253(111565)	0.0905097	-0.0296017	0.20614	0.132094	LOGISTIC-BINARY	Operation code: leg artery angioplasty +/- stent	100000	UK Biobank Assessment Centre	100071	Verbal interview	100076	Operations	100076	UK Biobank Assessment Centre > Verbal interview > Operations
3176	NO	N/A	41200#A535	CAT-MUL	111556/29(111585)	-0.331994	-0.796921	0.0709073	0.132234	LOGISTIC-BINARY	Operative procedures - main OPCS4: A53.5 Drainage of cerebrospinal fluid NEC	100091	Health-related outcomes	2000	Hospital inpatient	2005	Summary Operations	2005	Health-related outcomes > Hospital inpatient > Summary Operations
3177	NO	N/A	20277#1219	CAT-MUL	42141/16(42157)	-0.483648	-1.17796	0.0866246	0.132236	LOGISTIC-BINARY	Job code at visit: Managers in animal husbandry, forestry and fishing n.e.c.	100000	UK Biobank Assessment Centre	100071	Verbal interview	100073	Employment	100073	UK Biobank Assessment Centre > Verbal interview > Employment
3178	NO	N/A	41200#N324	CAT-MUL	111562/23(111585)	0.27544	-0.103866	0.617963	0.132293	LOGISTIC-BINARY	Operative procedures - main OPCS4: N32.4 Injection of therapeutic substance into penis	100091	Health-related outcomes	2000	Hospital inpatient	2005	Summary Operations	2005	Health-related outcomes > Hospital inpatient > Summary Operations
3179	NO	N/A	41200#C546	CAT-MUL	111547/38(111585)	0.22015	-0.0800588	0.495501	0.132335	LOGISTIC-BINARY	Operative procedures - main OPCS4: C54.6 Removal of implant or explant from sclera	100091	Health-related outcomes	2000	Hospital inpatient	2005	Summary Operations	2005	Health-related outcomes > Hospital inpatient > Summary Operations
3180	NO	N/A	40006#C189	CAT-MUL	111443/142(111585)	0.118915	-0.0399796	0.270113	0.132351	LOGISTIC-BINARY	Type of cancer: ICD10: C18.9 Colon, unspecified	100091	Health-related outcomes	100092	Cancer register	100092	Cancer register	100092	Health-related outcomes > Cancer register
3181	NO	N/A	22614#2	CAT-MUL	22898/137(23035)	0.119769	-0.0405541	0.271788	0.132351	LOGISTIC-BINARY	Worked with pesticides	100089	Online follow-up	123	Work environment	130	Employment history	130	Online follow-up > Work environment > Employment history
3182	NO	N/A	41200#B101	CAT-MUL	111566/19(111585)	0.301485	-0.116023	0.675271	0.132388	LOGISTIC-BINARY	Operative procedures - main OPCS4: B10.1 Excision of thyroglossal cyst	100091	Health-related outcomes	2000	Hospital inpatient	2005	Summary Operations	2005	Health-related outcomes > Hospital inpatient > Summary Operations
3183	NO	N/A	41210#E552	CAT-MUL	111568/17(111585)	-0.460252	-1.11909	0.0848743	0.132402	LOGISTIC-BINARY	Operative procedures - secondary OPCS4: E55.2 Open excision of lesion of lung	100091	Health-related outcomes	2000	Hospital inpatient	2005	Summary Operations	2005	Health-related outcomes > Hospital inpatient > Summary Operations
3184	NO	N/A	131446	DATE	111277/308(111585)	-0.0898189	-0.209195	0.0249403	0.132464	LOGISTIC-BINARY	Date J13 first reported (pneumonia due to streptococcus pneumoniae)	2410	Health-related outcomes		First occurrences		First occurrences	2410	Health-related outcomes > First occurrences > Respiratory system disorders
3185	NO	N/A	41210#Z909	CAT-MUL	111071/514(111585)	-0.0687855	-0.159795	0.0195053	0.132514	LOGISTIC-BINARY	Operative procedures - secondary OPCS4: Z90.9 Leg region NEC	100091	Health-related outcomes	2000	Hospital inpatient	2005	Summary Operations	2005	Health-related outcomes > Hospital inpatient > Summary Operations
3186	NO	N/A	41272#Z909	CAT-MUL	111071/514(111585)	-0.0687855	-0.159795	0.0195053	0.132514	LOGISTIC-BINARY	Operative procedures - OPCS4: Z90.9 Leg region NEC	100091	Health-related outcomes	2000	Hospital inpatient	2005	Summary Operations	2005	Health-related outcomes > Hospital inpatient > Summary Operations
3187	NO	N/A	40013#2020	CAT-MUL	111571/14(111585)	-0.523147	-1.27797	0.0897688	0.132538	LOGISTIC-BINARY	Type of cancer: ICD9: 2020 Nodular lymphoma	100091	Health-related outcomes	100092	Cancer register	100092	Cancer register	100092	Health-related outcomes > Cancer register
3188	NO	N/A	41272#D208	CAT-MUL	111563/22(111585)	-0.392441	-0.948784	0.07838	0.132575	LOGISTIC-BINARY	Operative procedures - OPCS4: D20.8 Other specified other operations on middle ear	100091	Health-related outcomes	2000	Hospital inpatient	2005	Summary Operations	2005	Health-related outcomes > Hospital inpatient > Summary Operations
3189	NO	N/A	23225	CONTINUOUS	7676	-0.0122117	-0.0281298	0.00370634	0.132662	LINEAR	Arms BMD (bone mineral density)	100000	UK Biobank Assessment Centre	100003	Imaging	103	DXA assessment	125	UK Biobank Assessment Centre > Imaging > DXA assessment > Bone size, mineral and density by DXA
3190	NO	N/A	41200#K574	CAT-MUL	111534/51(111585)	-0.238744	-0.567063	0.0568341	0.132663	LOGISTIC-BINARY	Operative procedures - main OPCS4: K57.4 Percutaneous transluminal ablation of accessory pathway	100091	Health-related outcomes	2000	Hospital inpatient	2005	Summary Operations	2005	Health-related outcomes > Hospital inpatient > Summary Operations
3191	NO	N/A	41272#W081	CAT-MUL	111532/53(111585)	-0.232043	-0.55079	0.0555712	0.132676	LOGISTIC-BINARY	Operative procedures - OPCS4: W08.1 Excision of natural protuberance of bone	100091	Health-related outcomes	2000	Hospital inpatient	2005	Summary Operations	2005	Health-related outcomes > Hospital inpatient > Summary Operations
3192	NO	N/A	41210#Y612	CAT-MUL	111569/16(111585)	0.320193	-0.125651	0.716733	0.132805	LOGISTIC-BINARY	Operative procedures - secondary OPCS4: Y61.2 Harvest of flap of skin and pectoralis major muscle	100091	Health-related outcomes	2000	Hospital inpatient	2005	Summary Operations	2005	Health-related outcomes > Hospital inpatient > Summary Operations
3193	NO	N/A	41272#Y612	CAT-MUL	111569/16(111585)	0.320193	-0.125651	0.716733	0.132805	LOGISTIC-BINARY	Operative procedures - OPCS4: Y61.2 Harvest of flap of skin and pectoralis major muscle	100091	Health-related outcomes	2000	Hospital inpatient	2005	Summary Operations	2005	Health-related outcomes > Hospital inpatient > Summary Operations
3194	NO	N/A	41200#S474	CAT-MUL	111535/50(111585)	-0.241183	-0.573147	0.0575352	0.132921	LOGISTIC-BINARY	Operative procedures - main OPCS4: S47.4 Incision of lesion of skin NEC	100091	Health-related outcomes	2000	Hospital inpatient	2005	Summary Operations	2005	Health-related outcomes > Hospital inpatient > Summary Operations
3195	NO	N/A	41272#J573	CAT-MUL	111570/15(111585)	-0.506086	-1.23663	0.0886764	0.133036	LOGISTIC-BINARY	Operative procedures - OPCS4: J57.3 Left pancreatectomy NEC	100091	Health-related outcomes	2000	Hospital inpatient	2005	Summary Operations	2005	Health-related outcomes > Hospital inpatient > Summary Operations
3196	NO	N/A	41272#N321	CAT-MUL	111393/192(111585)	0.102624	-0.0342902	0.233716	0.133051	LOGISTIC-BINARY	Operative procedures - OPCS4: N32.1 Biopsy of lesion of penis	100091	Health-related outcomes	2000	Hospital inpatient	2005	Summary Operations	2005	Health-related outcomes > Hospital inpatient > Summary Operations
3197	NO	N/A	41272#X369	CAT-MUL	110468/1117(111585)	-0.0462502	-0.107213	0.0135049	0.133083	LOGISTIC-BINARY	Operative procedures - OPCS4: X36.9 Unspecified blood withdrawal	100091	Health-related outcomes	2000	Hospital inpatient	2005	Summary Operations	2005	Health-related outcomes > Hospital inpatient > Summary Operations
3198	NO	N/A	20003#1140864592	CAT-MUL	111554/11(111565)	0.381675	-0.156585	0.851785	0.133083	LOGISTIC-BINARY	Treatment/medication code: lescol 20mg capsule	100000	UK Biobank Assessment Centre	100071	Verbal interview	100075	Medications	100075	UK Biobank Assessment Centre > Verbal interview > Medications
3199	NO	N/A	41210#D152	CAT-MUL	111563/22(111585)	0.278851	-0.106991	0.625646	0.133174	LOGISTIC-BINARY	Operative procedures - secondary OPCS4: D15.2 Suction clearance of middle ear	100091	Health-related outcomes	2000	Hospital inpatient	2005	Summary Operations	2005	Health-related outcomes > Hospital inpatient > Summary Operations
3200	NO	N/A	41272#V222	CAT-MUL	111555/30(111585)	0.243732	-0.0909442	0.548302	0.133215	LOGISTIC-BINARY	Operative procedures - OPCS4: V22.2 Primary anterior decompression of cervical spinal cord NEC	100091	Health-related outcomes	2000	Hospital inpatient	2005	Summary Operations	2005	Health-related outcomes > Hospital inpatient > Summary Operations
3201	NO	N/A	41272#C198	CAT-MUL	111553/32(111585)	-0.312129	-0.748531	0.0691907	0.13322	LOGISTIC-BINARY	Operative procedures - OPCS4: C19.8 Other specified incision of eyelid	100091	Health-related outcomes	2000	Hospital inpatient	2005	Summary Operations	2005	Health-related outcomes > Hospital inpatient > Summary Operations
3202	NO	N/A	41210#Y533	CAT-MUL	109464/2121(111585)	-0.0334492	-0.0774284	0.00990991	0.133257	LOGISTIC-BINARY	Operative procedures - secondary OPCS4: Y53.3 Approach to organ under computed tomography scan control	100091	Health-related outcomes	2000	Hospital inpatient	2005	Summary Operations	2005	Health-related outcomes > Hospital inpatient > Summary Operations
3203	NO	N/A	41272#Y533	CAT-MUL	109464/2121(111585)	-0.0334492	-0.0774284	0.00990991	0.133257	LOGISTIC-BINARY	Operative procedures - OPCS4: Y53.3 Approach to organ under computed tomography scan control	100091	Health-related outcomes	2000	Hospital inpatient	2005	Summary Operations	2005	Health-related outcomes > Hospital inpatient > Summary Operations
3204	NO	N/A	132096	DATE	108727/2858(111585)	0.0285902	-0.00895903	0.0657329	0.133472	LOGISTIC-BINARY	Date N60 first reported (benign mammary dysplasia)	2414	Health-related outcomes		First occurrences		First occurrences	2414	Health-related outcomes > First occurrences > Genitourinary system disorders
3205	NO	N/A	120045	CAT-SIN	23585/7253(30838)	-0.0214417	-0.0495208	0.00649716	0.13349	LOGISTIC-BINARY	Headache in past six months	154	Online follow-up		Experience of pain		Experience of pain	154	Online follow-up > Experience of pain
3206	NO	N/A	41272#C154	CAT-MUL	111548/37(111585)	-0.284354	-0.680183	0.065161	0.133574	LOGISTIC-BINARY	Operative procedures - OPCS4: C15.4 Correction of cicatricial ectropion	100091	Health-related outcomes	2000	Hospital inpatient	2005	Summary Operations	2005	Health-related outcomes > Hospital inpatient > Summary Operations
3207	NO	N/A	20003#1141157332	CAT-MUL	111550/15(111565)	-0.499067	-1.21917	0.0898311	0.133579	LOGISTIC-BINARY	Treatment/medication code: sumatriptan product	100000	UK Biobank Assessment Centre	100071	Verbal interview	100075	Medications	100075	UK Biobank Assessment Centre > Verbal interview > Medications
3208	NO	N/A	22170	CAT-SIN	135/480(615)	0.164467	-0.0452083	0.3857	0.133654	LOGISTIC-BINARY	Recent medication for COPD (Chronic Obstructive Pulmonary Disease)	100089	Online follow-up	123	Work environment	132	Medical information	132	Online follow-up > Work environment > Medical information
