## Supplementary Tables 1-19 for "Causes and consequences of vascular dementia across the life course: Evidence from a UK Biobank phenome-wide and Mendelian randomization study" (part 2 of 3)

### Sheet: Supplementary Table 5 (continued)
Supplementary Table 5: 558 Results from VaD MR-PheWAS, within oldest age group, below P values threshold of 1.69x10-3 with a false discovery rate of 5%, ranked by P value
3209	NO	N/A	41200#K518	CAT-MUL	111474/111(111585)	0.132991	-0.045845	0.302194	0.133655	LOGISTIC-BINARY	Operative procedures - main OPCS4: K51.8 Other specified diagnostic transluminal operations on coronary artery	100091	Health-related outcomes	2000	Hospital inpatient	2005	Summary Operations	2005	Health-related outcomes > Hospital inpatient > Summary Operations
3210	NO	N/A	20004#1617	CAT-MUL	111400/165(111565)	-0.125253	-0.293592	0.0340599	0.133659	LOGISTIC-BINARY	Operation code: prostate biopsy	100000	UK Biobank Assessment Centre	100071	Verbal interview	100076	Operations	100076	UK Biobank Assessment Centre > Verbal interview > Operations
3211	NO	N/A	41200#G451	CAT-MUL	86158/25427(111585)	-0.0107532	-0.0248252	0.00328216	0.133695	LOGISTIC-BINARY	Operative procedures - main OPCS4: G45.1 Fibreoptic endoscopic examination of upper gastrointestinal tract and biopsy of lesion of upper gastrointestinal tract	100091	Health-related outcomes	2000	Hospital inpatient	2005	Summary Operations	2005	Health-related outcomes > Hospital inpatient > Summary Operations
3212	NO	N/A	4230	INTEGER	39034	0.00753204	-0.00231205	0.0173761	0.133705	LINEAR	Signal-to-noise-ratio (SNR) of triplet (left)	100000	UK Biobank Assessment Centre	100006	Physical measures	100049	Hearing test	100049	UK Biobank Assessment Centre > Physical measures > Hearing test
3213	NO	N/A	90033	CONTINUOUS	20923	0.0105988	-0.00325644	0.0244541	0.133786	LINEAR	Average acceleration 06:00 - 06:59	100088	Additional exposures	1008	Physical activity measurement	1009	Acceleration averages	1009	Additional exposures > Physical activity measurement > Acceleration averages
3214	NO	N/A	41210#G218	CAT-MUL	111431/154(111585)	-0.128787	-0.302164	0.0349684	0.133877	LOGISTIC-BINARY	Operative procedures - secondary OPCS4: G21.8 Other specified other operations on oesophagus	100091	Health-related outcomes	2000	Hospital inpatient	2005	Summary Operations	2005	Health-related outcomes > Hospital inpatient > Summary Operations
3215	NO	N/A	41200#U548	CAT-MUL	111292/293(111585)	0.0842282	-0.0279375	0.192475	0.133948	LOGISTIC-BINARY	Operative procedures - main OPCS4: U54.8 Other specified rehabilitation for other disorders	100091	Health-related outcomes	2000	Hospital inpatient	2005	Summary Operations	2005	Health-related outcomes > Hospital inpatient > Summary Operations
3216	NO	N/A	40011#9052	CAT-MUL	111480/105(111585)	0.136305	-0.0472818	0.309797	0.134021	LOGISTIC-BINARY	Histology of cancer tumour: Epithelioid mesothelioma, malignant	100091	Health-related outcomes	100092	Cancer register	100092	Cancer register	100092	Health-related outcomes > Cancer register
3217	NO	N/A	41272#X382	CAT-MUL	111159/426(111585)	0.0703819	-0.0231048	0.161125	0.134104	LOGISTIC-BINARY	Operative procedures - OPCS4: X38.2 Injection of steroid for local action NEC	100091	Health-related outcomes	2000	Hospital inpatient	2005	Summary Operations	2005	Health-related outcomes > Hospital inpatient > Summary Operations
3218	NO	N/A	41200#E095	CAT-MUL	111081/504(111585)	-0.069355	-0.161493	0.0200382	0.134116	LOGISTIC-BINARY	Operative procedures - main OPCS4: E09.5 Biopsy of lesion of external nose	100091	Health-related outcomes	2000	Hospital inpatient	2005	Summary Operations	2005	Health-related outcomes > Hospital inpatient > Summary Operations
3219	NO	N/A	23322	INTEGER	7552	-0.0182327	-0.0420882	0.00562292	0.134116	LINEAR	Values entered	100000	UK Biobank Assessment Centre	100026	Cognitive function	502	Symbol digit substitution	502	UK Biobank Assessment Centre > Cognitive function > Symbol digit substitution
3220	NO	N/A	22617#4213	CAT-MUL	23300/346(23646)	0.0796838	-0.0262982	0.182328	0.134146	LOGISTIC-BINARY	Job code - historical: School secretaries	100089	Online follow-up	123	Work environment	130	Employment history	130	Online follow-up > Work environment > Employment history
3221	NO	N/A	41200#A082	CAT-MUL	111571/14(111585)	-0.520122	-1.27558	0.090485	0.134198	LOGISTIC-BINARY	Operative procedures - main OPCS4: A08.2 Biopsy of lesion of tissue of temporal lobe of brain NEC	100091	Health-related outcomes	2000	Hospital inpatient	2005	Summary Operations	2005	Health-related outcomes > Hospital inpatient > Summary Operations
3222	NO	N/A	22642	INTEGER	4880	0.0437978	-0.0135279	0.101124	0.134287	ORDERED-LOGISTIC	Usual length of each night shift during mixed shift periods	100089	Online follow-up	123	Work environment	130	Employment history	130	Online follow-up > Work environment > Employment history
3223	NO	N/A	41210#T851	CAT-MUL	111341/244(111585)	-0.100792	-0.235731	0.0282761	0.134288	LOGISTIC-BINARY	Operative procedures - secondary OPCS4: T85.1 Block dissection of cervical lymph nodes	100091	Health-related outcomes	2000	Hospital inpatient	2005	Summary Operations	2005	Health-related outcomes > Hospital inpatient > Summary Operations
3224	NO	N/A	20004#1559	CAT-MUL	111085/480(111565)	-0.0714851	-0.166546	0.0206682	0.134297	LOGISTIC-BINARY	Operation code: nasal polyp surgery / nasal polypectomy	100000	UK Biobank Assessment Centre	100071	Verbal interview	100076	Operations	100076	UK Biobank Assessment Centre > Verbal interview > Operations
3225	NO	N/A	5199	CONTINUOUS	27323	-0.0176586	-0.0407272	0.00540994	0.134336	ORDERED-LOGISTIC	logMAR, initial (right)	100000	UK Biobank Assessment Centre	100006	Physical measures	100013	Eye measures	100017	UK Biobank Assessment Centre > Physical measures > Eye measures > Visual acuity
3226	NO	N/A	41229#5PR	CAT-MUL	111563/22(111585)	0.278606	-0.108575	0.62572	0.134374	LOGISTIC-BINARY	PCT responsible for patient data: GREAT YARMOUTH AND WAVENEY PCT	100091	Health-related outcomes	2000	Hospital inpatient	2001	Summary Administration	2001	Health-related outcomes > Hospital inpatient > Summary Administration
3227	NO	N/A	41200#X867	CAT-MUL	111575/10(111585)	0.391317	-0.163233	0.87578	0.1344	LOGISTIC-BINARY	Operative procedures - main OPCS4: X86.7 Cytomegalovirus drugs Band 1	100091	Health-related outcomes	2000	Hospital inpatient	2005	Summary Operations	2005	Health-related outcomes > Hospital inpatient > Summary Operations
3228	NO	N/A	40006#C713	CAT-MUL	111548/37(111585)	-0.284115	-0.680595	0.0658231	0.134421	LOGISTIC-BINARY	Type of cancer: ICD10: C71.3 Parietal lobe	100091	Health-related outcomes	100092	Cancer register	100092	Cancer register	100092	Health-related outcomes > Cancer register
3229	NO	N/A	22643	INTEGER	4880	-0.0224101	-0.051768	0.00694781	0.13459	LINEAR	Number of night shifts worked monthly during mixed shift periods	100089	Online follow-up	123	Work environment	130	Employment history	130	Online follow-up > Work environment > Employment history
3230	NO	N/A	22601#34213150	CAT-MUL	23599/47(23646)	-0.248788	-0.594108	0.0593343	0.134593	LOGISTIC-BINARY	Job coding: graphic designer, commercial artist, desktop publishing artist, illuminator	100089	Online follow-up	123	Work environment	130	Employment history	130	Online follow-up > Work environment > Employment history
3231	NO	N/A	22617#3421	CAT-MUL	23599/47(23646)	-0.248788	-0.594108	0.0593343	0.134593	LOGISTIC-BINARY	Job code - historical: Graphic designers	100089	Online follow-up	123	Work environment	130	Employment history	130	Online follow-up > Work environment > Employment history
3232	NO	N/A	41229#5CN	CAT-MUL	111543/42(111585)	-0.265186	-0.633879	0.0628736	0.134625	LOGISTIC-BINARY	PCT responsible for patient data: HEREFORDSHIRE PCT	100091	Health-related outcomes	2000	Hospital inpatient	2001	Summary Administration	2001	Health-related outcomes > Hospital inpatient > Summary Administration
3233	NO	N/A	41272#U202	CAT-MUL	109507/2078(111585)	0.0326081	-0.0104067	0.0750434	0.134659	LOGISTIC-BINARY	Operative procedures - OPCS4: U20.2 Transoesophageal echocardiography	100091	Health-related outcomes	2000	Hospital inpatient	2005	Summary Operations	2005	Health-related outcomes > Hospital inpatient > Summary Operations
3234	NO	N/A	2385	CAT-SIN	50003	-0.0235006	-0.0236522	-0.023349	0.134721	ORDERED-LOGISTIC	Relative age voice broke	100000	UK Biobank Assessment Centre	100025	Touchscreen	100068	Sex-specific factors	100070	UK Biobank Assessment Centre > Touchscreen > Sex-specific factors > Male-specific factors
3235	NO	N/A	41210#T128	CAT-MUL	111533/52(111585)	0.188752	-0.0687141	0.42738	0.134767	LOGISTIC-BINARY	Operative procedures - secondary OPCS4: T12.8 Other specified puncture of pleura	100091	Health-related outcomes	2000	Hospital inpatient	2005	Summary Operations	2005	Health-related outcomes > Hospital inpatient > Summary Operations
3236	NO	N/A	41272#Q082	CAT-MUL	111561/24(111585)	0.272248	-0.104941	0.61273	0.134775	LOGISTIC-BINARY	Operative procedures - OPCS4: Q08.2 Vaginal hysterectomy and excision of periuterine tissue NEC	100091	Health-related outcomes	2000	Hospital inpatient	2005	Summary Operations	2005	Health-related outcomes > Hospital inpatient > Summary Operations
3237	NO	N/A	22601#52142581	CAT-MUL	23629/17(23646)	-0.458664	-1.12244	0.0844205	0.134837	LOGISTIC-BINARY	Job coding: ship builder	100089	Online follow-up	123	Work environment	130	Employment history	130	Online follow-up > Work environment > Employment history
3238	NO	N/A	41272#F384	CAT-MUL	111568/17(111585)	0.312469	-0.124552	0.701331	0.134883	LOGISTIC-BINARY	Operative procedures - OPCS4: F38.4 Destruction of lesion of mouth NEC	100091	Health-related outcomes	2000	Hospital inpatient	2005	Summary Operations	2005	Health-related outcomes > Hospital inpatient > Summary Operations
3239	NO	N/A	41210#X833	CAT-MUL	111482/103(111585)	-0.159668	-0.376739	0.0424883	0.134889	LOGISTIC-BINARY	Operative procedures - secondary OPCS4: X83.3 Fibrinolytic drugs Band 1	100091	Health-related outcomes	2000	Hospital inpatient	2005	Summary Operations	2005	Health-related outcomes > Hospital inpatient > Summary Operations
3240	NO	N/A	41200#L633	CAT-MUL	111570/15(111585)	-0.498122	-1.22	0.0909881	0.135051	LOGISTIC-BINARY	Operative procedures - main OPCS4: L63.3 Percutaneous transluminal embolisation of femoral artery	100091	Health-related outcomes	2000	Hospital inpatient	2005	Summary Operations	2005	Health-related outcomes > Hospital inpatient > Summary Operations
3241	NO	N/A	41210#Z772	CAT-MUL	111514/71(111585)	-0.195693	-0.464194	0.0503243	0.135247	LOGISTIC-BINARY	Operative procedures - secondary OPCS4: Z77.2 Shaft of tibia NEC	100091	Health-related outcomes	2000	Hospital inpatient	2005	Summary Operations	2005	Health-related outcomes > Hospital inpatient > Summary Operations
3242	NO	N/A	41272#Z772	CAT-MUL	111514/71(111585)	-0.195693	-0.464194	0.0503243	0.135247	LOGISTIC-BINARY	Operative procedures - OPCS4: Z77.2 Shaft of tibia NEC	100091	Health-related outcomes	2000	Hospital inpatient	2005	Summary Operations	2005	Health-related outcomes > Hospital inpatient > Summary Operations
3243	NO	N/A	41272#K258	CAT-MUL	111575/10(111585)	-0.656907	-1.62294	0.0998412	0.135337	LOGISTIC-BINARY	Operative procedures - OPCS4: K25.8 Other specified plastic repair of mitral valve	100091	Health-related outcomes	2000	Hospital inpatient	2005	Summary Operations	2005	Health-related outcomes > Hospital inpatient > Summary Operations
3244	NO	N/A	131684	DATE	110320/1265(111585)	0.0413823	-0.0134273	0.0952418	0.135454	LOGISTIC-BINARY	Date K86 first reported (other diseases of pancreas)	2411	Health-related outcomes		First occurrences		First occurrences	2411	Health-related outcomes > First occurrences > Digestive system disorders
3245	NO	N/A	22601#81252835	CAT-MUL	23604/42(23646)	0.206234	-0.0775161	0.465988	0.135483	LOGISTIC-BINARY	Job coding: metal working machine operator, fettler, grinder, metal cutter, metal machinist, metal polisher, press operator, shot blaster, tool room machinist	100089	Online follow-up	123	Work environment	130	Employment history	130	Online follow-up > Work environment > Employment history
3246	NO	N/A	22617#8125	CAT-MUL	23604/42(23646)	0.206234	-0.0775161	0.465988	0.135483	LOGISTIC-BINARY	Job code - historical: Metal working machine operatives	100089	Online follow-up	123	Work environment	130	Employment history	130	Online follow-up > Work environment > Employment history
3247	NO	N/A	41245#1380	CAT-MUL	98084/13014(111098)	-0.0151011	-0.0349658	0.00469128	0.135511	LOGISTIC-BINARY	Main speciality of consultant (recoded): Gynaecology	100091	Health-related outcomes	2000	Hospital inpatient	2001	Summary Administration	2001	Health-related outcomes > Hospital inpatient > Summary Administration
3248	NO	N/A	41272#M522	CAT-MUL	111559/26(111585)	-0.350954	-0.847725	0.0770971	0.135521	LOGISTIC-BINARY	Operative procedures - OPCS4: M52.2 Retropubic suspension of neck of bladder	100091	Health-related outcomes	2000	Hospital inpatient	2005	Summary Operations	2005	Health-related outcomes > Hospital inpatient > Summary Operations
3249	NO	N/A	41200#A024	CAT-MUL	111571/14(111585)	0.343367	-0.139185	0.77147	0.135529	LOGISTIC-BINARY	Operative procedures - main OPCS4: A02.4 Excision of lesion of tissue of occipital lobe of brain	100091	Health-related outcomes	2000	Hospital inpatient	2005	Summary Operations	2005	Health-related outcomes > Hospital inpatient > Summary Operations
3250	NO	N/A	41200#P231	CAT-MUL	110669/916(111585)	0.0488787	-0.0159612	0.11243	0.135545	LOGISTIC-BINARY	Operative procedures - main OPCS4: P23.1 Anterior and posterior colporrhaphy NEC	100091	Health-related outcomes	2000	Hospital inpatient	2005	Summary Operations	2005	Health-related outcomes > Hospital inpatient > Summary Operations
3251	NO	N/A	41210#S362	CAT-MUL	111225/360(111585)	-0.0820044	-0.191695	0.0237768	0.135577	LOGISTIC-BINARY	Operative procedures - secondary OPCS4: S36.2 Full thickness autograft of skin NEC	100091	Health-related outcomes	2000	Hospital inpatient	2005	Summary Operations	2005	Health-related outcomes > Hospital inpatient > Summary Operations
3252	NO	N/A	22601#22123067	CAT-MUL	23583/63(23646)	-0.212129	-0.504589	0.0536739	0.135581	LOGISTIC-BINARY	Job coding: psychologist, psychometrist	100089	Online follow-up	123	Work environment	130	Employment history	130	Online follow-up > Work environment > Employment history
3253	NO	N/A	22617#2212	CAT-MUL	23583/63(23646)	-0.212129	-0.504589	0.0536739	0.135581	LOGISTIC-BINARY	Job code - historical: Psychologists	100089	Online follow-up	123	Work environment	130	Employment history	130	Online follow-up > Work environment > Employment history
3254	NO	N/A	41272#M021	CAT-MUL	111314/271(111585)	0.0867953	-0.029361	0.198743	0.135599	LOGISTIC-BINARY	Operative procedures - OPCS4: M02.1 Nephrectomy and excision of perirenal tissue	100091	Health-related outcomes	2000	Hospital inpatient	2005	Summary Operations	2005	Health-related outcomes > Hospital inpatient > Summary Operations
3255	NO	N/A	41210#X505	CAT-MUL	111571/14(111585)	-0.516162	-1.26885	0.0915462	0.13563	LOGISTIC-BINARY	Operative procedures - secondary OPCS4: X50.5 Evaluation of cardioverter defibrillator	100091	Health-related outcomes	2000	Hospital inpatient	2005	Summary Operations	2005	Health-related outcomes > Hospital inpatient > Summary Operations
3256	NO	N/A	40006#C300	CAT-MUL	111570/15(111585)	0.330035	-0.134099	0.741129	0.13578	LOGISTIC-BINARY	Type of cancer: ICD10: C30.0 Nasal cavity	100091	Health-related outcomes	100092	Cancer register	100092	Cancer register	100092	Health-related outcomes > Cancer register
3257	NO	N/A	5110	INTEGER	12605	-0.0133195	-0.0308223	0.00418329	0.135813	LINEAR	6mm asymmetry angle (left)	100000	UK Biobank Assessment Centre	100006	Physical measures	100013	Eye measures	100014	UK Biobank Assessment Centre > Physical measures > Eye measures > Autorefraction
3258	NO	N/A	41210#C711	CAT-MUL	111509/76(111585)	-0.189082	-0.448424	0.0494508	0.13584	LOGISTIC-BINARY	Operative procedures - secondary OPCS4: C71.1 Simple linear extraction of lens	100091	Health-related outcomes	2000	Hospital inpatient	2005	Summary Operations	2005	Health-related outcomes > Hospital inpatient > Summary Operations
3259	NO	N/A	41272#V542	CAT-MUL	111481/104(111585)	-0.159127	-0.375903	0.0428965	0.135873	LOGISTIC-BINARY	Operative procedures - OPCS4: V54.2 Graft of bone to spine NEC	100091	Health-related outcomes	2000	Hospital inpatient	2005	Summary Operations	2005	Health-related outcomes > Hospital inpatient > Summary Operations
3260	NO	N/A	41210#Z844	CAT-MUL	111291/294(111585)	-0.091441	-0.214135	0.0263859	0.135932	LOGISTIC-BINARY	Operative procedures - secondary OPCS4: Z84.4 Patellofemoral joint	100091	Health-related outcomes	2000	Hospital inpatient	2005	Summary Operations	2005	Health-related outcomes > Hospital inpatient > Summary Operations
3261	NO	N/A	41272#Z844	CAT-MUL	111291/294(111585)	-0.091441	-0.214135	0.0263859	0.135932	LOGISTIC-BINARY	Operative procedures - OPCS4: Z84.4 Patellofemoral joint	100091	Health-related outcomes	2000	Hospital inpatient	2005	Summary Operations	2005	Health-related outcomes > Hospital inpatient > Summary Operations
3262	NO	N/A	22601#62192650	CAT-MUL	23634/12(23646)	0.347786	-0.147301	0.780915	0.135932	LOGISTIC-BINARY	Job coding: ship or hovercraft steward, cabin boy	100089	Online follow-up	123	Work environment	130	Employment history	130	Online follow-up > Work environment > Employment history
3263	NO	N/A	20003#1141150754	CAT-MUL	111525/40(111565)	-0.271079	-0.649982	0.0648981	0.136025	LOGISTIC-BINARY	Treatment/medication code: alphagan 0.2% eye drops	100000	UK Biobank Assessment Centre	100071	Verbal interview	100075	Medications	100075	UK Biobank Assessment Centre > Verbal interview > Medications
3264	NO	N/A	41272#F098	CAT-MUL	111575/10(111585)	-0.651337	-1.61054	0.101357	0.136056	LOGISTIC-BINARY	Operative procedures - OPCS4: F09.8 Other specified surgical removal of tooth	100091	Health-related outcomes	2000	Hospital inpatient	2005	Summary Operations	2005	Health-related outcomes > Hospital inpatient > Summary Operations
3265	NO	N/A	22601#11612671	CAT-MUL	23623/23(23646)	-0.378502	-0.921291	0.0781764	0.136104	LOGISTIC-BINARY	Job coding: rail transport/traffic manager, haulage contractor/manager, shipping manager, railway station manager	100089	Online follow-up	123	Work environment	130	Employment history	130	Online follow-up > Work environment > Employment history
3266	NO	N/A	20004#1521	CAT-MUL	111278/287(111565)	0.085048	-0.0288668	0.194983	0.1362	LOGISTIC-BINARY	Operation code: hysteroscopy +/- biopsy	100000	UK Biobank Assessment Centre	100071	Verbal interview	100076	Operations	100076	UK Biobank Assessment Centre > Verbal interview > Operations
3267	NO	N/A	41210#M794	CAT-MUL	111489/96(111585)	-0.164838	-0.390034	0.0442487	0.136235	LOGISTIC-BINARY	Operative procedures - secondary OPCS4: M79.4 Internal urethrotomy NEC	100091	Health-related outcomes	2000	Hospital inpatient	2005	Summary Operations	2005	Health-related outcomes > Hospital inpatient > Summary Operations
3268	NO	N/A	41200#E142	CAT-MUL	111337/248(111585)	0.0907194	-0.0309935	0.207853	0.136265	LOGISTIC-BINARY	Operative procedures - main OPCS4: E14.2 Intranasal ethmoidectomy	100091	Health-related outcomes	2000	Hospital inpatient	2005	Summary Operations	2005	Health-related outcomes > Hospital inpatient > Summary Operations
3269	NO	N/A	20003#1141153270	CAT-MUL	111545/20(111565)	-0.414535	-1.0096	0.0855227	0.136287	LOGISTIC-BINARY	Treatment/medication code: asmabec 50micrograms spacehaler	100000	UK Biobank Assessment Centre	100071	Verbal interview	100075	Medications	100075	UK Biobank Assessment Centre > Verbal interview > Medications
3270	NO	N/A	41210#Z703	CAT-MUL	111563/22(111585)	0.28052	-0.11046	0.632559	0.136371	LOGISTIC-BINARY	Operative procedures - secondary OPCS4: Z70.3 Shaft of radius NEC	100091	Health-related outcomes	2000	Hospital inpatient	2005	Summary Operations	2005	Health-related outcomes > Hospital inpatient > Summary Operations
3271	NO	N/A	41272#Z703	CAT-MUL	111563/22(111585)	0.28052	-0.11046	0.632559	0.136371	LOGISTIC-BINARY	Operative procedures - OPCS4: Z70.3 Shaft of radius NEC	100091	Health-related outcomes	2000	Hospital inpatient	2005	Summary Operations	2005	Health-related outcomes > Hospital inpatient > Summary Operations
3272	NO	N/A	22601#11523251	CAT-MUL	23401/245(23646)	0.091234	-0.0313316	0.208968	0.136418	LOGISTIC-BINARY	Job coding: office manager, account/payrolls manager, administration manager, litigation/solicitor's office manager	100089	Online follow-up	123	Work environment	130	Employment history	130	Online follow-up > Work environment > Employment history
3273	NO	N/A	22617#1152	CAT-MUL	23401/245(23646)	0.091234	-0.0313316	0.208968	0.136418	LOGISTIC-BINARY	Job code - historical: Office managers	100089	Online follow-up	123	Work environment	130	Employment history	130	Online follow-up > Work environment > Employment history
3274	NO	N/A	20003#1140871692	CAT-MUL	111503/62(111565)	-0.210558	-0.50128	0.0541126	0.136427	LOGISTIC-BINARY	Treatment/medication code: morphine	100000	UK Biobank Assessment Centre	100071	Verbal interview	100075	Medications	100075	UK Biobank Assessment Centre > Verbal interview > Medications
3275	NO	N/A	41272#M094	CAT-MUL	111484/101(111585)	-0.160509	-0.379625	0.0434495	0.136439	LOGISTIC-BINARY	Operative procedures - OPCS4: M09.4 Endoscopic extraction of calculus of kidney NEC	100091	Health-related outcomes	2000	Hospital inpatient	2005	Summary Operations	2005	Health-related outcomes > Hospital inpatient > Summary Operations
3276	NO	N/A	41272#Q161	CAT-MUL	111433/152(111585)	-0.13014	-0.30649	0.0364296	0.136483	LOGISTIC-BINARY	Operative procedures - OPCS4: Q16.1 Vaginal excision of lesion of uterus	100091	Health-related outcomes	2000	Hospital inpatient	2005	Summary Operations	2005	Health-related outcomes > Hospital inpatient > Summary Operations
3277	NO	N/A	41210#V256	CAT-MUL	111501/84(111585)	0.151651	-0.0546286	0.3454	0.136591	LOGISTIC-BINARY	Operative procedures - secondary OPCS4: V25.6 Primary lateral foraminotomy of lumbar spine	100091	Health-related outcomes	2000	Hospital inpatient	2005	Summary Operations	2005	Health-related outcomes > Hospital inpatient > Summary Operations
3278	NO	N/A	41210#K335	CAT-MUL	111563/22(111585)	0.278844	-0.110219	0.629194	0.136764	LOGISTIC-BINARY	Operative procedures - secondary OPCS4: K33.5 Aortic root replacement NEC	100091	Health-related outcomes	2000	Hospital inpatient	2005	Summary Operations	2005	Health-related outcomes > Hospital inpatient > Summary Operations
3279	NO	N/A	20004#1127	CAT-MUL	109569/1996(111565)	-0.0341741	-0.0795217	0.0105154	0.136765	LOGISTIC-BINARY	Operation code: ear surgery	100000	UK Biobank Assessment Centre	100071	Verbal interview	100076	Operations	100076	UK Biobank Assessment Centre > Verbal interview > Operations
3280	NO	N/A	41210#Z808	CAT-MUL	111505/80(111585)	-0.183141	-0.434659	0.0488049	0.136921	LOGISTIC-BINARY	Operative procedures - secondary OPCS4: Z80.8 Specified bone of foot NEC	100091	Health-related outcomes	2000	Hospital inpatient	2005	Summary Operations	2005	Health-related outcomes > Hospital inpatient > Summary Operations
3281	NO	N/A	41272#Z808	CAT-MUL	111505/80(111585)	-0.183141	-0.434659	0.0488049	0.136921	LOGISTIC-BINARY	Operative procedures - OPCS4: Z80.8 Specified bone of foot NEC	100091	Health-related outcomes	2000	Hospital inpatient	2005	Summary Operations	2005	Health-related outcomes > Hospital inpatient > Summary Operations
3282	NO	N/A	20003#1141162526	CAT-MUL	111554/11(111565)	-0.607677	-1.50315	0.100772	0.136937	LOGISTIC-BINARY	Treatment/medication code: benadryl allergy relief 8mg capsule	100000	UK Biobank Assessment Centre	100071	Verbal interview	100075	Medications	100075	UK Biobank Assessment Centre > Verbal interview > Medications
3283	NO	N/A	41272#T418	CAT-MUL	111485/100(111585)	0.139589	-0.049995	0.318521	0.137017	LOGISTIC-BINARY	Operative procedures - OPCS4: T41.8 Other specified other open operations on peritoneum	100091	Health-related outcomes	2000	Hospital inpatient	2005	Summary Operations	2005	Health-related outcomes > Hospital inpatient > Summary Operations
3284	NO	N/A	20001#1043	CAT-MUL	111552/13(111565)	0.353592	-0.147857	0.794267	0.137019	LOGISTIC-BINARY	Cancer code, self-reported: vulval cancer	100000	UK Biobank Assessment Centre	100071	Verbal interview	100074	Medical conditions	100074	UK Biobank Assessment Centre > Verbal interview > Medical conditions
3285	NO	N/A	21041	CAT-SIN	33291	-0.0158226	-0.0366973	0.005052	0.137155	ORDERED-LOGISTIC	Degree to which abdominal pain/discomfort/altered bowel habits affect/interfere with life in general	100089	Online follow-up	153	Digestive health	153	Digestive health	153	Online follow-up > Digestive health
3286	NO	N/A	41200#D061	CAT-MUL	111359/226(111585)	0.0942928	-0.0326166	0.21622	0.137178	LOGISTIC-BINARY	Operative procedures - main OPCS4: D06.1 Biopsy of lesion of external ear	100091	Health-related outcomes	2000	Hospital inpatient	2005	Summary Operations	2005	Health-related outcomes > Hospital inpatient > Summary Operations
3287	NO	N/A	40006#D090	CAT-MUL	110889/696(111585)	-0.0579925	-0.135469	0.017521	0.137206	LOGISTIC-BINARY	Type of cancer: ICD10: D09.0 Bladder	100091	Health-related outcomes	100092	Cancer register	100092	Cancer register	100092	Health-related outcomes > Cancer register
3288	NO	N/A	41272#H244	CAT-MUL	111568/17(111585)	0.309552	-0.125965	0.697294	0.13732	LOGISTIC-BINARY	Operative procedures - OPCS4: H24.4 Endoscopic insertion of expanding metal stent into lower bowel using fibreoptic sigmoidoscope	100091	Health-related outcomes	2000	Hospital inpatient	2005	Summary Operations	2005	Health-related outcomes > Hospital inpatient > Summary Operations
3289	NO	N/A	22601#54222887	CAT-MUL	23612/34(23646)	-0.297397	-0.71813	0.0693538	0.137392	LOGISTIC-BINARY	Job coding: printer, master printer	100089	Online follow-up	123	Work environment	130	Employment history	130	Online follow-up > Work environment > Employment history
3290	NO	N/A	22617#5422	CAT-MUL	23612/34(23646)	-0.297397	-0.71813	0.0693538	0.137392	LOGISTIC-BINARY	Job code - historical: Printers	100089	Online follow-up	123	Work environment	130	Employment history	130	Online follow-up > Work environment > Employment history
3291	NO	N/A	41210#Y678	CAT-MUL	111565/20(111585)	-0.412052	-1.00514	0.0863589	0.137406	LOGISTIC-BINARY	Operative procedures - secondary OPCS4: Y67.8 Other specified harvest of other multiple tissue	100091	Health-related outcomes	2000	Hospital inpatient	2005	Summary Operations	2005	Health-related outcomes > Hospital inpatient > Summary Operations
3292	NO	N/A	41272#Y678	CAT-MUL	111565/20(111585)	-0.412052	-1.00514	0.0863589	0.137406	LOGISTIC-BINARY	Operative procedures - OPCS4: Y67.8 Other specified harvest of other multiple tissue	100091	Health-related outcomes	2000	Hospital inpatient	2005	Summary Operations	2005	Health-related outcomes > Hospital inpatient > Summary Operations
3293	NO	N/A	41200#F384	CAT-MUL	111571/14(111585)	0.338236	-0.140681	0.760564	0.137415	LOGISTIC-BINARY	Operative procedures - main OPCS4: F38.4 Destruction of lesion of mouth NEC	100091	Health-related outcomes	2000	Hospital inpatient	2005	Summary Operations	2005	Health-related outcomes > Hospital inpatient > Summary Operations
3294	NO	N/A	131422	DATE	111376/209(111585)	0.0978915	-0.034125	0.224495	0.137559	LOGISTIC-BINARY	Date I99 first reported (other and unspecified disorders of circulatory system)	2409	Health-related outcomes		First occurrences		First occurrences	2409	Health-related outcomes > First occurrences > Circulatory system disorders
3295	NO	N/A	41245#1300	CAT-MUL	110573/421(110994)	0.0701441	-0.0238667	0.16137	0.137559	LOGISTIC-BINARY	Main speciality of consultant (recoded): General Medical Practice	100091	Health-related outcomes	2000	Hospital inpatient	2001	Summary Administration	2001	Health-related outcomes > Hospital inpatient > Summary Administration
3296	NO	N/A	41272#M793	CAT-MUL	111575/10(111585)	-0.647744	-1.60172	0.106122	0.13756	LOGISTIC-BINARY	Operative procedures - OPCS4: M79.3 Calibration of urethra	100091	Health-related outcomes	2000	Hospital inpatient	2005	Summary Operations	2005	Health-related outcomes > Hospital inpatient > Summary Operations
3297	NO	N/A	41210#Z956	CAT-MUL	111499/86(111585)	0.148968	-0.0541629	0.339805	0.137597	LOGISTIC-BINARY	Operative procedures - secondary OPCS4: Z95.6 Common carotid artery	100091	Health-related outcomes	2000	Hospital inpatient	2005	Summary Operations	2005	Health-related outcomes > Hospital inpatient > Summary Operations
3298	NO	N/A	41272#Z956	CAT-MUL	111499/86(111585)	0.148968	-0.0541629	0.339805	0.137597	LOGISTIC-BINARY	Operative procedures - OPCS4: Z95.6 Common carotid artery	100091	Health-related outcomes	2000	Hospital inpatient	2005	Summary Operations	2005	Health-related outcomes > Hospital inpatient > Summary Operations
3299	NO	N/A	20092#5	CAT-MUL	15778/15(15793)	0.329107	-0.136117	0.741314	0.137607	LOGISTIC-BINARY	Type of baguette eaten: other	100089	Online follow-up	100090	Diet by 24-hour recall	100101	Bread/pasta/rice yesterday	100101	Online follow-up > Diet by 24-hour recall > Bread/pasta/rice yesterday
3300	NO	N/A	41272#U216	CAT-MUL	111265/320(111585)	-0.0868754	-0.20385	0.0256479	0.137665	LOGISTIC-BINARY	Operative procedures - OPCS4: U21.6 Ultrasound scan NEC	100091	Health-related outcomes	2000	Hospital inpatient	2005	Summary Operations	2005	Health-related outcomes > Hospital inpatient > Summary Operations
3301	NO	N/A	20004#1110	CAT-MUL	111528/37(111565)	0.220689	-0.0845035	0.500528	0.137677	LOGISTIC-BINARY	Operation code: renal artery angioplasty +/- stent	100000	UK Biobank Assessment Centre	100071	Verbal interview	100076	Operations	100076	UK Biobank Assessment Centre > Verbal interview > Operations
3302	NO	N/A	41272#W869	CAT-MUL	111571/14(111585)	0.339468	-0.140789	0.764746	0.137788	LOGISTIC-BINARY	Operative procedures - OPCS4: W86.9 Unspecified therapeutic endoscopic operations on cavity of other joint	100091	Health-related outcomes	2000	Hospital inpatient	2005	Summary Operations	2005	Health-related outcomes > Hospital inpatient > Summary Operations
3303	NO	N/A	41210#A398	CAT-MUL	111518/67(111585)	-0.200845	-0.478548	0.0529878	0.1378	LOGISTIC-BINARY	Operative procedures - secondary OPCS4: A39.8 Other specified repair of dura	100091	Health-related outcomes	2000	Hospital inpatient	2005	Summary Operations	2005	Health-related outcomes > Hospital inpatient > Summary Operations
3304	NO	N/A	22601#35353268	CAT-MUL	23589/57(23646)	0.178923	-0.0674186	0.406472	0.137808	LOGISTIC-BINARY	Job coding: taxation accountant or adviser or consultant or practitioner	100089	Online follow-up	123	Work environment	130	Employment history	130	Online follow-up > Work environment > Employment history
3305	NO	N/A	22617#3535	CAT-MUL	23589/57(23646)	0.178923	-0.0674186	0.406472	0.137808	LOGISTIC-BINARY	Job code - historical: Taxation experts	100089	Online follow-up	123	Work environment	130	Employment history	130	Online follow-up > Work environment > Employment history
3306	NO	N/A	41200#W381	CAT-MUL	108824/2761(111585)	-0.0290778	-0.0677238	0.00909588	0.137829	LOGISTIC-BINARY	Operative procedures - main OPCS4: W38.1 Primary total prosthetic replacement of hip joint not using cement	100091	Health-related outcomes	2000	Hospital inpatient	2005	Summary Operations	2005	Health-related outcomes > Hospital inpatient > Summary Operations
3307	NO	N/A	3571	CAT-SIN	8120/20150(28270)	-0.0196561	-0.0455749	0.00635139	0.137831	LOGISTIC-BINARY	Back pain for 3+ months	100000	UK Biobank Assessment Centre	100025	Touchscreen	100036	Health and medical history	100048	UK Biobank Assessment Centre > Touchscreen > Health and medical history > Pain
3308	NO	N/A	20277#3218	CAT-MUL	42086/71(42157)	0.16372	-0.0601826	0.373245	0.137861	LOGISTIC-BINARY	Job code at visit: Medical and dental technicians	100000	UK Biobank Assessment Centre	100071	Verbal interview	100073	Employment	100073	UK Biobank Assessment Centre > Verbal interview > Employment
3309	NO	N/A	130936	DATE	111573/12(111585)	-0.571869	-1.41419	0.100676	0.137873	LOGISTIC-BINARY	Date F62 first reported (enduring personality changes, not attributable to brain damage and disease)	2405	Health-related outcomes		First occurrences		First occurrences	2405	Health-related outcomes > First occurrences > Mental and behavioural disorders
3310	NO	N/A	41200#T819	CAT-MUL	111520/65(111585)	0.16898	-0.0627172	0.385009	0.138137	LOGISTIC-BINARY	Operative procedures - main OPCS4: T81.9 Unspecified biopsy of muscle	100091	Health-related outcomes	2000	Hospital inpatient	2005	Summary Operations	2005	Health-related outcomes > Hospital inpatient > Summary Operations
3311	NO	N/A	41200#A839	CAT-MUL	111575/10(111585)	-0.647204	-1.60686	0.104601	0.138179	LOGISTIC-BINARY	Operative procedures - main OPCS4: A83.9 Unspecified electroconvulsive therapy	100091	Health-related outcomes	2000	Hospital inpatient	2005	Summary Operations	2005	Health-related outcomes > Hospital inpatient > Summary Operations
3312	NO	N/A	41200#B293	CAT-MUL	111552/33(111585)	-0.301535	-0.728037	0.0721683	0.138309	LOGISTIC-BINARY	Operative procedures - main OPCS4: B29.3 Reconstruction of breast using flap of skin of abdomen NEC	100091	Health-related outcomes	2000	Hospital inpatient	2005	Summary Operations	2005	Health-related outcomes > Hospital inpatient > Summary Operations
3313	NO	N/A	27829	CONTINUOUS	3441	-0.0253805	-0.0589575	0.00819642	0.138421	LINEAR	Retinal pigment epithelium thickness at inner nasal subfield (right)	100078	Assessment Centre	100079	Physical measures	100079	Physical measures	100079	Assessment Centre > Physical measures > Eye measures > Retinal optical coherence tomography > Derived OCT measures
3314	NO	N/A	41272#W902	CAT-MUL	111467/118(111585)	-0.146857	-0.347748	0.0412588	0.138463	LOGISTIC-BINARY	Operative procedures - OPCS4: W90.2 Arthrography	100091	Health-related outcomes	2000	Hospital inpatient	2005	Summary Operations	2005	Health-related outcomes > Hospital inpatient > Summary Operations
3315	NO	N/A	132576	DATE	111566/19(111585)	0.29618	-0.120247	0.66918	0.13849	LOGISTIC-BINARY	Date Q83 first reported (congenital malformations of breast)	2417	Health-related outcomes		First occurrences		First occurrences	2417	Health-related outcomes > First occurrences > Congenital disruptions and chromosomal abnormalities
3316	NO	N/A	41200#M838	CAT-MUL	111554/31(111585)	-0.313813	-0.759223	0.0741952	0.138543	LOGISTIC-BINARY	Operative procedures - main OPCS4: M83.8 Other specified other operations on urinary tract	100091	Health-related outcomes	2000	Hospital inpatient	2005	Summary Operations	2005	Health-related outcomes > Hospital inpatient > Summary Operations
3317	NO	N/A	41272#M113	CAT-MUL	111478/107(111585)	-0.154875	-0.36724	0.0431961	0.138595	LOGISTIC-BINARY	Operative procedures - OPCS4: M11.3 Diagnostic endoscopic retrograde examination of kidney NEC	100091	Health-related outcomes	2000	Hospital inpatient	2005	Summary Operations	2005	Health-related outcomes > Hospital inpatient > Summary Operations
3318	NO	N/A	41210#E132	CAT-MUL	111563/22(111585)	-0.38438	-0.938317	0.0835533	0.138677	LOGISTIC-BINARY	Operative procedures - secondary OPCS4: E13.2 Excision of lesion of maxillary antrum	100091	Health-related outcomes	2000	Hospital inpatient	2005	Summary Operations	2005	Health-related outcomes > Hospital inpatient > Summary Operations
3319	NO	N/A	20001#1041	CAT-MUL	111191/374(111565)	-0.0804972	-0.188966	0.0242265	0.138699	LOGISTIC-BINARY	Cancer code, self-reported: cervical cancer	100000	UK Biobank Assessment Centre	100071	Verbal interview	100074	Medical conditions	100074	UK Biobank Assessment Centre > Verbal interview > Medical conditions
3320	NO	N/A	20003#1140862016	CAT-MUL	111544/21(111565)	0.283609	-0.114845	0.641123	0.138767	LOGISTIC-BINARY	Treatment/medication code: ventodisks 200micrograms/blister disks+diskhaler	100000	UK Biobank Assessment Centre	100071	Verbal interview	100075	Medications	100075	UK Biobank Assessment Centre > Verbal interview > Medications
3321	NO	N/A	90043	CONTINUOUS	20923	0.0104243	-0.00337993	0.0242286	0.138846	LINEAR	Average acceleration 16:00 - 16:59	100088	Additional exposures	1008	Physical activity measurement	1009	Acceleration averages	1009	Additional exposures > Physical activity measurement > Acceleration averages
3322	NO	N/A	41272#H568	CAT-MUL	111305/280(111585)	-0.0927831	-0.218264	0.0276079	0.138877	LOGISTIC-BINARY	Operative procedures - OPCS4: H56.8 Other specified other operations on anus	100091	Health-related outcomes	2000	Hospital inpatient	2005	Summary Operations	2005	Health-related outcomes > Hospital inpatient > Summary Operations
3323	NO	N/A	20718	CAT-SIN	33821	-0.014727	-0.0342369	0.00478299	0.138938	ORDERED-LOGISTIC	Liking for sardines	1039	Online follow-up		Food (and other) preferences		Food (and other) preferences	1039	Online follow-up > Food (and other) preferences
3324	NO	N/A	22601#24233283	CAT-MUL	23485/161(23646)	0.110084	-0.0394498	0.2525	0.138987	LOGISTIC-BINARY	Job coding: management consultant, actuary, economist, statistician, statistical controller/assistant, business analyst, demographer, economic forecaster	100089	Online follow-up	123	Work environment	130	Employment history	130	Online follow-up > Work environment > Employment history
3325	NO	N/A	41200#L861	CAT-MUL	111460/125(111585)	0.124958	-0.045126	0.286339	0.139018	LOGISTIC-BINARY	Operative procedures - main OPCS4: L86.1 Injection of sclerosing substance into varicose vein of leg NEC	100091	Health-related outcomes	2000	Hospital inpatient	2005	Summary Operations	2005	Health-related outcomes > Hospital inpatient > Summary Operations
3326	NO	N/A	41210#P262	CAT-MUL	111566/19(111585)	0.297365	-0.121437	0.672288	0.139061	LOGISTIC-BINARY	Operative procedures - secondary OPCS4: P26.2 Insertion of ring pessary into vagina	100091	Health-related outcomes	2000	Hospital inpatient	2005	Summary Operations	2005	Health-related outcomes > Hospital inpatient > Summary Operations
3327	NO	N/A	41272#W031	CAT-MUL	111528/57(111585)	-0.219415	-0.525057	0.0577828	0.139161	LOGISTIC-BINARY	Operative procedures - OPCS4: W03.1 Excision of heads of multiple lesser metatarsals	100091	Health-related outcomes	2000	Hospital inpatient	2005	Summary Operations	2005	Health-related outcomes > Hospital inpatient > Summary Operations
3328	NO	N/A	40011#8090	CAT-MUL	99619/11966(111585)	-0.0144171	-0.0335728	0.00464218	0.139175	LOGISTIC-BINARY	Histology of cancer tumour: Basal cell carcinoma, NOS	100091	Health-related outcomes	100092	Cancer register	100092	Cancer register	100092	Health-related outcomes > Cancer register
3329	NO	N/A	41272#F232	CAT-MUL	111566/19(111585)	-0.418216	-1.02421	0.089194	0.139195	LOGISTIC-BINARY	Operative procedures - OPCS4: F23.2 Destruction of lesion of tongue	100091	Health-related outcomes	2000	Hospital inpatient	2005	Summary Operations	2005	Health-related outcomes > Hospital inpatient > Summary Operations
3330	NO	N/A	20621	CAT-SIN	33580	-0.014831	-0.0344761	0.00481408	0.139197	ORDERED-LOGISTIC	Liking for bolognese sauce	1039	Online follow-up		Food (and other) preferences		Food (and other) preferences	1039	Online follow-up > Food (and other) preferences
3331	NO	N/A	6158#1	CAT-MUL	2583/419(3002)	0.0757703	-0.0258247	0.175182	0.13923	LOGISTIC-BINARY	Why reduced smoking: Illness or ill health	100000	UK Biobank Assessment Centre	100025	Touchscreen	100050	Lifestyle and environment	100058	UK Biobank Assessment Centre > Touchscreen > Lifestyle and environment > Smoking
3332	NO	N/A	41210#Z398	CAT-MUL	111425/160(111585)	-0.124778	-0.294949	0.0361873	0.139303	LOGISTIC-BINARY	Operative procedures - secondary OPCS4: Z39.8 Specified vein NEC	100091	Health-related outcomes	2000	Hospital inpatient	2005	Summary Operations	2005	Health-related outcomes > Hospital inpatient > Summary Operations
3333	NO	N/A	41272#Z398	CAT-MUL	111425/160(111585)	-0.124778	-0.294949	0.0361873	0.139303	LOGISTIC-BINARY	Operative procedures - OPCS4: Z39.8 Specified vein NEC	100091	Health-related outcomes	2000	Hospital inpatient	2005	Summary Operations	2005	Health-related outcomes > Hospital inpatient > Summary Operations
3334	NO	N/A	41272#K411	CAT-MUL	111371/214(111585)	0.0960724	-0.0340172	0.220932	0.139359	LOGISTIC-BINARY	Operative procedures - OPCS4: K41.1 Autograft replacement of one coronary artery NEC	100091	Health-related outcomes	2000	Hospital inpatient	2005	Summary Operations	2005	Health-related outcomes > Hospital inpatient > Summary Operations
3335	NO	N/A	41200#M165	CAT-MUL	111541/44(111585)	0.201825	-0.0778129	0.459214	0.139408	LOGISTIC-BINARY	Operative procedures - main OPCS4: M16.5 Removal of nephrostomy tube	100091	Health-related outcomes	2000	Hospital inpatient	2005	Summary Operations	2005	Health-related outcomes > Hospital inpatient > Summary Operations
3336	NO	N/A	41200#A522	CAT-MUL	110325/1260(111585)	-0.0428312	-0.100187	0.0134585	0.139528	LOGISTIC-BINARY	Operative procedures - main OPCS4: A52.2 Therapeutic sacral epidural injection	100091	Health-related outcomes	2000	Hospital inpatient	2005	Summary Operations	2005	Health-related outcomes > Hospital inpatient > Summary Operations
3337	NO	N/A	41232#13	CAT-MUL	111568/17(111585)	0.310748	-0.129273	0.702552	0.139554	LOGISTIC-BINARY	Administrative and legal statuses: NHS patient: formally detained under part X, Mental Health Act 1983	100091	Health-related outcomes	2000	Hospital inpatient	2001	Summary Administration	2001	Health-related outcomes > Hospital inpatient > Summary Administration
3338	NO	N/A	41272#S409	CAT-MUL	111570/15(111585)	-0.487971	-1.20384	0.0960999	0.139617	LOGISTIC-BINARY	Operative procedures - OPCS4: S40.9 Unspecified other closure of skin	100091	Health-related outcomes	2000	Hospital inpatient	2005	Summary Operations	2005	Health-related outcomes > Hospital inpatient > Summary Operations
3339	NO	N/A	131488	DATE	111307/278(111585)	-0.0929383	-0.218921	0.0278989	0.139735	LOGISTIC-BINARY	Date J42 first reported (unspecified chronic bronchitis)	2410	Health-related outcomes		First occurrences		First occurrences	2410	Health-related outcomes > First occurrences > Respiratory system disorders
3340	NO	N/A	130652	DATE	111553/32(111585)	0.23372	-0.0923545	0.530865	0.13979	LOGISTIC-BINARY	Date D66 first reported (hereditary factor viii deficiency)	2403	Health-related outcomes		First occurrences		First occurrences	2403	Health-related outcomes > First occurrences > Blood, blood-forming organs and certain immune disorders
3341	NO	N/A	41210#G758	CAT-MUL	111573/12(111585)	0.358693	-0.154296	0.809029	0.139864	LOGISTIC-BINARY	Operative procedures - secondary OPCS4: G75.8 Other specified attention to artificial opening into ileum	100091	Health-related outcomes	2000	Hospital inpatient	2005	Summary Operations	2005	Health-related outcomes > Hospital inpatient > Summary Operations
3342	NO	N/A	40006#C07	CAT-MUL	111544/41(111585)	0.208062	-0.0809101	0.473599	0.139928	LOGISTIC-BINARY	Type of cancer: ICD10: C07 Malignant neoplasm of parotid gland	100091	Health-related outcomes	100092	Cancer register	100092	Cancer register	100092	Health-related outcomes > Cancer register
3343	NO	N/A	12677	INTEGER	9506	-0.0156084	-0.0363389	0.00512202	0.140007	LINEAR	Central systolic blood pressure during PWA	100000	UK Biobank Assessment Centre	100003	Imaging	102	Heart MRI	128	UK Biobank Assessment Centre > Imaging > Heart MRI > Pulse wave analysis
3344	NO	N/A	100430	CAT-SIN	15793	-0.0477517	-0.0496456	-0.0458579	0.140051	ORDERED-LOGISTIC	Herbal tea intake	100089	Online follow-up	100090	Diet by 24-hour recall	100104	Hot/cold beverages yesterday	100104	Online follow-up > Diet by 24-hour recall > Hot/cold beverages yesterday
3345	NO	N/A	22601#24313288	CAT-MUL	23514/132(23646)	-0.137402	-0.326162	0.0393102	0.140101	LOGISTIC-BINARY	Job coding: architect, landscape architect/designer, structural designer	100089	Online follow-up	123	Work environment	130	Employment history	130	Online follow-up > Work environment > Employment history
3346	NO	N/A	41272#A604	CAT-MUL	111458/127(111585)	-0.141286	-0.335211	0.0406754	0.140214	LOGISTIC-BINARY	Operative procedures - OPCS4: A60.4 Radiofrequency controlled thermal destruction of peripheral nerve	100091	Health-related outcomes	2000	Hospital inpatient	2005	Summary Operations	2005	Health-related outcomes > Hospital inpatient > Summary Operations
3347	NO	N/A	20003#1140865786	CAT-MUL	111517/48(111565)	0.193959	-0.0748549	0.442161	0.140227	LOGISTIC-BINARY	Treatment/medication code: bisacodyl	100000	UK Biobank Assessment Centre	100071	Verbal interview	100075	Medications	100075	UK Biobank Assessment Centre > Verbal interview > Medications
3348	NO	N/A	41210#W062	CAT-MUL	111574/11(111585)	-0.601433	-1.49558	0.106306	0.140274	LOGISTIC-BINARY	Operative procedures - secondary OPCS4: W06.2 Total excision of rib NEC	100091	Health-related outcomes	2000	Hospital inpatient	2005	Summary Operations	2005	Health-related outcomes > Hospital inpatient > Summary Operations
3349	NO	N/A	20003#1140871506	CAT-MUL	111515/50(111565)	-0.235427	-0.565668	0.0619498	0.140477	LOGISTIC-BINARY	Treatment/medication code: ketoprofen	100000	UK Biobank Assessment Centre	100071	Verbal interview	100075	Medications	100075	UK Biobank Assessment Centre > Verbal interview > Medications
3350	NO	N/A	41272#M433	CAT-MUL	111495/90(111585)	-0.170201	-0.405473	0.0478435	0.14051	LOGISTIC-BINARY	Operative procedures - OPCS4: M43.3 Endoscopic overdistension of bladder NEC	100091	Health-related outcomes	2000	Hospital inpatient	2005	Summary Operations	2005	Health-related outcomes > Hospital inpatient > Summary Operations
3351	NO	N/A	41272#W281	CAT-MUL	110452/1133(111585)	-0.0451579	-0.105816	0.0143149	0.140556	LOGISTIC-BINARY	Operative procedures - OPCS4: W28.1 Application of internal fixation to bone NEC	100091	Health-related outcomes	2000	Hospital inpatient	2005	Summary Operations	2005	Health-related outcomes > Hospital inpatient > Summary Operations
3352	NO	N/A	40011#8094	CAT-MUL	111537/48(111585)	0.193703	-0.0749367	0.442004	0.140717	LOGISTIC-BINARY	Histology of cancer tumour: Basosquamous carcinoma	100091	Health-related outcomes	100092	Cancer register	100092	Cancer register	100092	Health-related outcomes > Cancer register
3353	NO	N/A	20277#9231	CAT-MUL	42129/28(42157)	0.246778	-0.0996906	0.560498	0.140782	LOGISTIC-BINARY	Job code at visit: Window cleaners	100000	UK Biobank Assessment Centre	100071	Verbal interview	100073	Employment	100073	UK Biobank Assessment Centre > Verbal interview > Employment
3354	NO	N/A	20003#1140878266	CAT-MUL	111553/12(111565)	0.357817	-0.155558	0.808148	0.140785	LOGISTIC-BINARY	Treatment/medication code: eurax cream	100000	UK Biobank Assessment Centre	100071	Verbal interview	100075	Medications	100075	UK Biobank Assessment Centre > Verbal interview > Medications
3355	NO	N/A	41272#F068	CAT-MUL	111548/37(111585)	0.218745	-0.0864344	0.498006	0.140818	LOGISTIC-BINARY	Operative procedures - OPCS4: F06.8 Other specified other operations on lip	100091	Health-related outcomes	2000	Hospital inpatient	2005	Summary Operations	2005	Health-related outcomes > Hospital inpatient > Summary Operations
3356	NO	N/A	41210#Y036	CAT-MUL	111439/146(111585)	-0.130309	-0.309076	0.0382227	0.140944	LOGISTIC-BINARY	Operative procedures - secondary OPCS4: Y03.6 Adjustment to prosthesis in organ NOC	100091	Health-related outcomes	2000	Hospital inpatient	2005	Summary Operations	2005	Health-related outcomes > Hospital inpatient > Summary Operations
3357	NO	N/A	41272#Y036	CAT-MUL	111439/146(111585)	-0.130309	-0.309076	0.0382227	0.140944	LOGISTIC-BINARY	Operative procedures - OPCS4: Y03.6 Adjustment to prosthesis in organ NOC	100091	Health-related outcomes	2000	Hospital inpatient	2005	Summary Operations	2005	Health-related outcomes > Hospital inpatient > Summary Operations
3358	NO	N/A	41210#K403	CAT-MUL	111131/454(111585)	0.0668349	-0.0234521	0.154556	0.140947	LOGISTIC-BINARY	Operative procedures - secondary OPCS4: K40.3 Saphenous vein graft replacement of three coronary arteries	100091	Health-related outcomes	2000	Hospital inpatient	2005	Summary Operations	2005	Health-related outcomes > Hospital inpatient > Summary Operations
3359	NO	N/A	22134	CAT-SIN	23668/323(23991)	-0.089101	-0.210137	0.0272118	0.140958	LOGISTIC-BINARY	Doctor diagnosed bronchiectasis	100089	Online follow-up	123	Work environment	132	Medical information	132	Online follow-up > Work environment > Medical information
3360	NO	N/A	41210#Z792	CAT-MUL	111399/186(111585)	0.102825	-0.0371995	0.236815	0.140985	LOGISTIC-BINARY	Operative procedures - secondary OPCS4: Z79.2 Os calcis	100091	Health-related outcomes	2000	Hospital inpatient	2005	Summary Operations	2005	Health-related outcomes > Hospital inpatient > Summary Operations
3361	NO	N/A	41272#Z792	CAT-MUL	111399/186(111585)	0.102825	-0.0371995	0.236815	0.140985	LOGISTIC-BINARY	Operative procedures - OPCS4: Z79.2 Os calcis	100091	Health-related outcomes	2000	Hospital inpatient	2005	Summary Operations	2005	Health-related outcomes > Hospital inpatient > Summary Operations
3362	NO	N/A	41272#H094	CAT-MUL	111566/19(111585)	0.294242	-0.122166	0.667114	0.140997	LOGISTIC-BINARY	Operative procedures - OPCS4: H09.4 Left hemicolectomy and ileostomy HFQ	100091	Health-related outcomes	2000	Hospital inpatient	2005	Summary Operations	2005	Health-related outcomes > Hospital inpatient > Summary Operations
3363	NO	N/A	41200#L184	CAT-MUL	111553/32(111585)	-0.301226	-0.731241	0.0738889	0.141055	LOGISTIC-BINARY	Operative procedures - main OPCS4: L18.4 Emergency replacement of aneurysmal segment of infrarenal abdominal aorta by anastomosis of aorta to aorta	100091	Health-related outcomes	2000	Hospital inpatient	2005	Summary Operations	2005	Health-related outcomes > Hospital inpatient > Summary Operations
3364	NO	N/A	41272#T318	CAT-MUL	111497/88(111585)	-0.17101	-0.408052	0.0483328	0.141276	LOGISTIC-BINARY	Operative procedures - OPCS4: T31.8 Other specified other operations on anterior abdominal wall	100091	Health-related outcomes	2000	Hospital inpatient	2005	Summary Operations	2005	Health-related outcomes > Hospital inpatient > Summary Operations
3365	NO	N/A	41210#J502	CAT-MUL	111549/36(111585)	-0.28409	-0.687967	0.0715475	0.141339	LOGISTIC-BINARY	Operative procedures - secondary OPCS4: J50.2 Percutaneous cholangiography NEC	100091	Health-related outcomes	2000	Hospital inpatient	2005	Summary Operations	2005	Health-related outcomes > Hospital inpatient > Summary Operations
3366	NO	N/A	41210#Q432	CAT-MUL	111552/33(111585)	0.229549	-0.0916347	0.522841	0.141392	LOGISTIC-BINARY	Operative procedures - secondary OPCS4: Q43.2 Excision of lesion of ovary	100091	Health-related outcomes	2000	Hospital inpatient	2005	Summary Operations	2005	Health-related outcomes > Hospital inpatient > Summary Operations
3367	NO	N/A	41210#C797	CAT-MUL	111476/109(111585)	0.132079	-0.0491335	0.303423	0.141418	LOGISTIC-BINARY	Operative procedures - secondary OPCS4: C79.7 Removal of internal tamponade agent from vitreous body	100091	Health-related outcomes	2000	Hospital inpatient	2005	Summary Operations	2005	Health-related outcomes > Hospital inpatient > Summary Operations
3368	NO	N/A	20003#1140916790	CAT-MUL	111464/101(111565)	-0.159805	-0.380749	0.0458711	0.141474	LOGISTIC-BINARY	Treatment/medication code: evorel 25 patch	100000	UK Biobank Assessment Centre	100071	Verbal interview	100075	Medications	100075	UK Biobank Assessment Centre > Verbal interview > Medications
3369	NO	N/A	41200#W249	CAT-MUL	111573/12(111585)	-0.564429	-1.40217	0.106074	0.141486	LOGISTIC-BINARY	Operative procedures - main OPCS4: W24.9 Unspecified closed reduction of fracture of bone and internal fixation	100091	Health-related outcomes	2000	Hospital inpatient	2005	Summary Operations	2005	Health-related outcomes > Hospital inpatient > Summary Operations
3370	NO	N/A	41272#W249	CAT-MUL	111573/12(111585)	-0.564429	-1.40217	0.106074	0.141486	LOGISTIC-BINARY	Operative procedures - OPCS4: W24.9 Unspecified closed reduction of fracture of bone and internal fixation	100091	Health-related outcomes	2000	Hospital inpatient	2005	Summary Operations	2005	Health-related outcomes > Hospital inpatient > Summary Operations
3371	NO	N/A	41200#M433	CAT-MUL	111513/72(111585)	-0.19179	-0.459106	0.0535275	0.141795	LOGISTIC-BINARY	Operative procedures - main OPCS4: M43.3 Endoscopic overdistension of bladder NEC	100091	Health-related outcomes	2000	Hospital inpatient	2005	Summary Operations	2005	Health-related outcomes > Hospital inpatient > Summary Operations
3372	NO	N/A	5162	CONTINUOUS	12609	0.0130914	-0.00437543	0.0305582	0.141821	LINEAR	6mm regularity index (left)	100000	UK Biobank Assessment Centre	100006	Physical measures	100013	Eye measures	100014	UK Biobank Assessment Centre > Physical measures > Eye measures > Autorefraction
3373	NO	N/A	20277#2312	CAT-MUL	41672/485(42157)	0.065083	-0.0229818	0.150753	0.141848	LOGISTIC-BINARY	Job code at visit: Further education teaching professionals	100000	UK Biobank Assessment Centre	100071	Verbal interview	100073	Employment	100073	UK Biobank Assessment Centre > Verbal interview > Employment
3374	NO	N/A	5118	CONTINUOUS	21587	-0.0100765	-0.0235237	0.00337068	0.141912	LINEAR	6mm cylindrical power (left)	100000	UK Biobank Assessment Centre	100006	Physical measures	100013	Eye measures	100014	UK Biobank Assessment Centre > Physical measures > Eye measures > Autorefraction
3375	NO	N/A	20003#1141157252	CAT-MUL	111380/185(111565)	0.102748	-0.0374891	0.236979	0.141924	LOGISTIC-BINARY	Treatment/medication code: glyceryl trinitrate product	100000	UK Biobank Assessment Centre	100071	Verbal interview	100075	Medications	100075	UK Biobank Assessment Centre > Verbal interview > Medications
3376	NO	N/A	41200#V501	CAT-MUL	111574/11(111585)	0.372677	-0.164228	0.843235	0.142024	LOGISTIC-BINARY	Operative procedures - main OPCS4: V50.1 Manipulation of spine using traction	100091	Health-related outcomes	2000	Hospital inpatient	2005	Summary Operations	2005	Health-related outcomes > Hospital inpatient > Summary Operations
3377	NO	N/A	2020	CAT-SIN	93670/16363(110033)	-0.0125851	-0.0294186	0.00418256	0.142045	LOGISTIC-BINARY	Loneliness, isolation	100000	UK Biobank Assessment Centre	100025	Touchscreen	100059	Psychosocial factors	100060	UK Biobank Assessment Centre > Touchscreen > Psychosocial factors > Mental health
3378	NO	N/A	41210#Z561	CAT-MUL	111468/117(111585)	-0.14617	-0.348065	0.0427108	0.142115	LOGISTIC-BINARY	Operative procedures - secondary OPCS4: Z56.1 Flexor pollicis longus	100091	Health-related outcomes	2000	Hospital inpatient	2005	Summary Operations	2005	Health-related outcomes > Hospital inpatient > Summary Operations
3379	NO	N/A	41272#Z561	CAT-MUL	111468/117(111585)	-0.14617	-0.348065	0.0427108	0.142115	LOGISTIC-BINARY	Operative procedures - OPCS4: Z56.1 Flexor pollicis longus	100091	Health-related outcomes	2000	Hospital inpatient	2005	Summary Operations	2005	Health-related outcomes > Hospital inpatient > Summary Operations
3380	NO	N/A	41272#J474	CAT-MUL	111570/15(111585)	-0.482032	-1.19411	0.0985603	0.142203	LOGISTIC-BINARY	Operative procedures - OPCS4: J47.4 Percutaneous insertion of tubal prosthesis into hepatic duct NEC	100091	Health-related outcomes	2000	Hospital inpatient	2005	Summary Operations	2005	Health-related outcomes > Hospital inpatient > Summary Operations
3381	NO	N/A	41200#K355	CAT-MUL	111569/16(111585)	0.315671	-0.134775	0.715919	0.142288	LOGISTIC-BINARY	Operative procedures - main OPCS4: K35.5 Percutaneous transluminal valvuloplasty	100091	Health-related outcomes	2000	Hospital inpatient	2005	Summary Operations	2005	Health-related outcomes > Hospital inpatient > Summary Operations
3382	NO	N/A	20277#3514	CAT-MUL	42140/17(42157)	-0.448881	-1.10883	0.0964061	0.14234	LOGISTIC-BINARY	Job code at visit: Train drivers	100000	UK Biobank Assessment Centre	100071	Verbal interview	100073	Employment	100073	UK Biobank Assessment Centre > Verbal interview > Employment
3383	NO	N/A	131884	DATE	106709/4876(111585)	-0.0216979	-0.050815	0.00716017	0.142341	LOGISTIC-BINARY	Date M23 first reported (internal derangement of knee)	2413	Health-related outcomes		First occurrences		First occurrences	2413	Health-related outcomes > First occurrences > Musculoskeletal system and connective tissue disorders
3384	NO	N/A	27835	CONTINUOUS	3441	-0.0251695	-0.0588012	0.00846209	0.142377	LINEAR	Retinal pigment epithelium thickness at outer inferior subfield (right)	100078	Assessment Centre	100079	Physical measures	100079	Physical measures	100079	Assessment Centre > Physical measures > Eye measures > Retinal optical coherence tomography > Derived OCT measures
3385	NO	N/A	40006#C221	CAT-MUL	111478/107(111585)	-0.153368	-0.365685	0.0446584	0.142393	LOGISTIC-BINARY	Type of cancer: ICD10: C22.1 Intrahepatic bile duct carcinoma	100091	Health-related outcomes	100092	Cancer register	100092	Cancer register	100092	Health-related outcomes > Cancer register
3386	NO	N/A	6160#100	CAT-MUL	80924/30347(111271)	0.00986202	-0.00332818	0.0230269	0.142416	LOGISTIC-BINARY	Leisure/social activities	100000	UK Biobank Assessment Centre	100025	Touchscreen	100059	Psychosocial factors	100061	UK Biobank Assessment Centre > Touchscreen > Psychosocial factors > Social support
3387	NO	N/A	41210#Z412	CAT-MUL	111542/43(111585)	-0.254618	-0.615717	0.066748	0.142453	LOGISTIC-BINARY	Operative procedures - secondary OPCS4: Z41.2 Ureteric orifice	100091	Health-related outcomes	2000	Hospital inpatient	2005	Summary Operations	2005	Health-related outcomes > Hospital inpatient > Summary Operations
3388	NO	N/A	41272#Z412	CAT-MUL	111542/43(111585)	-0.254618	-0.615717	0.066748	0.142453	LOGISTIC-BINARY	Operative procedures - OPCS4: Z41.2 Ureteric orifice	100091	Health-related outcomes	2000	Hospital inpatient	2005	Summary Operations	2005	Health-related outcomes > Hospital inpatient > Summary Operations
3389	NO	N/A	41229#5LC	CAT-MUL	111334/251(111585)	0.0890101	-0.0322932	0.205754	0.142479	LOGISTIC-BINARY	PCT responsible for patient data: WESTMINSTER PCT	100091	Health-related outcomes	2000	Hospital inpatient	2001	Summary Administration	2001	Health-related outcomes > Hospital inpatient > Summary Administration
3390	NO	N/A	41210#Z379	CAT-MUL	111567/18(111585)	0.298771	-0.126851	0.677792	0.142479	LOGISTIC-BINARY	Operative procedures - secondary OPCS4: Z37.9 Lateral branch of abdominal aorta NEC	100091	Health-related outcomes	2000	Hospital inpatient	2005	Summary Operations	2005	Health-related outcomes > Hospital inpatient > Summary Operations
3391	NO	N/A	41272#Z379	CAT-MUL	111567/18(111585)	0.298771	-0.126851	0.677792	0.142479	LOGISTIC-BINARY	Operative procedures - OPCS4: Z37.9 Lateral branch of abdominal aorta NEC	100091	Health-related outcomes	2000	Hospital inpatient	2005	Summary Operations	2005	Health-related outcomes > Hospital inpatient > Summary Operations
3392	NO	N/A	2129	CAT-SIN	97328/14257(111585)	0.0131765	-0.00447166	0.0307507	0.142526	LOGISTIC-BINARY	Answered sexual history questions	100000	UK Biobank Assessment Centre	100025	Touchscreen	100050	Lifestyle and environment	100056	UK Biobank Assessment Centre > Touchscreen > Lifestyle and environment > Sexual factors
3393	NO	N/A	41200#K499	CAT-MUL	111572/13(111585)	0.345604	-0.15123	0.782403	0.142544	LOGISTIC-BINARY	Operative procedures - main OPCS4: K49.9 Unspecified transluminal balloon angioplasty of coronary artery	100091	Health-related outcomes	2000	Hospital inpatient	2005	Summary Operations	2005	Health-related outcomes > Hospital inpatient > Summary Operations
3394	NO	N/A	41272#K499	CAT-MUL	111572/13(111585)	0.345604	-0.15123	0.782403	0.142544	LOGISTIC-BINARY	Operative procedures - OPCS4: K49.9 Unspecified transluminal balloon angioplasty of coronary artery	100091	Health-related outcomes	2000	Hospital inpatient	2005	Summary Operations	2005	Health-related outcomes > Hospital inpatient > Summary Operations
3395	NO	N/A	20087#178	CAT-MUL	15411/382(15793)	-0.0791346	-0.18684	0.0248384	0.142607	LOGISTIC-BINARY	Types of spread used on bread/crackers: Low fat dairy spread on bread/crackers	100089	Online follow-up	100090	Diet by 24-hour recall	100101	Bread/pasta/rice yesterday	100101	Online follow-up > Diet by 24-hour recall > Bread/pasta/rice yesterday
3396	NO	N/A	41210#B311	CAT-MUL	111455/130(111585)	-0.1385	-0.329648	0.041113	0.142683	LOGISTIC-BINARY	Operative procedures - secondary OPCS4: B31.1 Reduction mammoplasty	100091	Health-related outcomes	2000	Hospital inpatient	2005	Summary Operations	2005	Health-related outcomes > Hospital inpatient > Summary Operations
3397	NO	N/A	20240	INTEGER	21459	-0.0181482	-0.0424033	0.00610688	0.14277	ORDERED-LOGISTIC	Maximum digits remembered correctly	100089	Online follow-up	116	Cognitive function online	120	Numeric memory	120	Online follow-up > Cognitive function online > Numeric memory
3398	NO	N/A	41200#W843	CAT-MUL	111559/26(111585)	-0.341287	-0.834175	0.0822561	0.142781	LOGISTIC-BINARY	Operative procedures - main OPCS4: W84.3 Endoscopic division of synovial plica	100091	Health-related outcomes	2000	Hospital inpatient	2005	Summary Operations	2005	Health-related outcomes > Hospital inpatient > Summary Operations
3399	NO	N/A	41149	INTEGER	105228	-0.00448396	-0.0104831	0.00151516	0.142933	LINEAR	Records in HES inpatient operations dataset	2006	Health-related outcomes		Hospital inpatient		Hospital inpatient	2006	Health-related outcomes > Hospital inpatient > Record-level access
3400	NO	N/A	40012#0	CAT-MUL	111142/443(111585)	-0.0724213	-0.170923	0.0229326	0.142936	LOGISTIC-BINARY	Behaviour of cancer tumour: Benign	100091	Health-related outcomes	100092	Cancer register	100092	Cancer register	100092	Health-related outcomes > Cancer register
3401	NO	N/A	90086	INTEGER	20923	0.0193813	-0.00655875	0.0453213	0.143039	ORDERED-LOGISTIC	Non wear episodes over 1 hour duration	100088	Additional exposures	1008	Physical activity measurement	1011	Accelerometer wear time duration	1011	Additional exposures > Physical activity measurement > Accelerometer wear time duration
3402	NO	N/A	41272#D151	CAT-MUL	110959/626(111585)	-0.0604418	-0.142464	0.0193863	0.143136	LOGISTIC-BINARY	Operative procedures - OPCS4: D15.1 Myringotomy with insertion of ventilation tube through tympanic membrane	100091	Health-related outcomes	2000	Hospital inpatient	2005	Summary Operations	2005	Health-related outcomes > Hospital inpatient > Summary Operations
3403	NO	N/A	20703	CAT-SIN	33938	-0.0149297	-0.0349072	0.00504781	0.14319	ORDERED-LOGISTIC	Liking for porridge	1039	Online follow-up		Food (and other) preferences		Food (and other) preferences	1039	Online follow-up > Food (and other) preferences
3404	NO	N/A	20277#5312	CAT-MUL	42083/74(42157)	-0.186709	-0.447891	0.0530169	0.14326	LOGISTIC-BINARY	Job code at visit: Bricklayers, masons	100000	UK Biobank Assessment Centre	100071	Verbal interview	100073	Employment	100073	UK Biobank Assessment Centre > Verbal interview > Employment
3405	NO	N/A	41210#E061	CAT-MUL	111555/30(111585)	-0.312474	-0.762851	0.0773486	0.143394	LOGISTIC-BINARY	Operative procedures - secondary OPCS4: E06.1 Packing of posterior cavity of nose NEC	100091	Health-related outcomes	2000	Hospital inpatient	2005	Summary Operations	2005	Health-related outcomes > Hospital inpatient > Summary Operations
3406	NO	N/A	26425	CONTINUOUS	4535	-0.0222028	-0.0519465	0.00754089	0.143414	LINEAR	Community safety score (Wales)	1	Population characteristics	100094	Baseline characteristics	76	Indices of Multiple Deprivation	76	Population characteristics > Baseline characteristics > Indices of Multiple Deprivation
3407	NO	N/A	20277#8142	CAT-MUL	42146/11(42157)	0.378361	-0.169008	0.857674	0.143417	LOGISTIC-BINARY	Job code at visit: Road construction operatives	100000	UK Biobank Assessment Centre	100071	Verbal interview	100073	Employment	100073	UK Biobank Assessment Centre > Verbal interview > Employment
3408	NO	N/A	6146#3	CAT-MUL	104911/5846(110757)	-0.0198625	-0.0465966	0.00665862	0.143689	LOGISTIC-BINARY	Attendance/disability/mobility allowance: Blue badge	100000	UK Biobank Assessment Centre	100025	Touchscreen	100062	Sociodemographics	100067	UK Biobank Assessment Centre > Touchscreen > Sociodemographics > Other sociodemographic factors
3409	NO	N/A	2296	CAT-SIN	111379	0.0112226	-0.00285865	0.0253039	0.143847	ORDERED-LOGISTIC	Falls in the last year	100000	UK Biobank Assessment Centre	100025	Touchscreen	100036	Health and medical history	100042	UK Biobank Assessment Centre > Touchscreen > Health and medical history > General health
3410	NO	N/A	41210#Z284	CAT-MUL	105838/5747(111585)	-0.0199743	-0.0468712	0.00670524	0.143885	LOGISTIC-BINARY	Operative procedures - secondary OPCS4: Z28.4 Transverse colon	100091	Health-related outcomes	2000	Hospital inpatient	2005	Summary Operations	2005	Health-related outcomes > Hospital inpatient > Summary Operations
3411	NO	N/A	41272#Z284	CAT-MUL	105838/5747(111585)	-0.0199743	-0.0468712	0.00670524	0.143885	LOGISTIC-BINARY	Operative procedures - OPCS4: Z28.4 Transverse colon	100091	Health-related outcomes	2000	Hospital inpatient	2005	Summary Operations	2005	Health-related outcomes > Hospital inpatient > Summary Operations
3412	NO	N/A	41200#H564	CAT-MUL	111549/36(111585)	-0.280751	-0.6824	0.0731327	0.143944	LOGISTIC-BINARY	Operative procedures - main OPCS4: H56.4 Excision of anal fissure	100091	Health-related outcomes	2000	Hospital inpatient	2005	Summary Operations	2005	Health-related outcomes > Hospital inpatient > Summary Operations
3413	NO	N/A	131794	DATE	107636/3949(111585)	-0.0239677	-0.0562783	0.00801951	0.143945	LOGISTIC-BINARY	Date L72 first reported (follicular cysts of skin and subcutaneous tissue)	2412	Health-related outcomes		First occurrences		First occurrences	2412	Health-related outcomes > First occurrences > Skin and subcutaneous tissue disorders
3414	NO	N/A	41200#N111	CAT-MUL	111416/169(111585)	-0.118842	-0.282739	0.0363375	0.143952	LOGISTIC-BINARY	Operative procedures - main OPCS4: N11.1 Excision of hydrocele sac	100091	Health-related outcomes	2000	Hospital inpatient	2005	Summary Operations	2005	Health-related outcomes > Hospital inpatient > Summary Operations
3415	NO	N/A	41272#P231	CAT-MUL	110583/1002(111585)	0.0458392	-0.0162663	0.106764	0.144083	LOGISTIC-BINARY	Operative procedures - OPCS4: P23.1 Anterior and posterior colporrhaphy NEC	100091	Health-related outcomes	2000	Hospital inpatient	2005	Summary Operations	2005	Health-related outcomes > Hospital inpatient > Summary Operations
3416	NO	N/A	20087#167	CAT-MUL	15276/517(15793)	0.0633678	-0.0228174	0.147331	0.144179	LOGISTIC-BINARY	Types of spread used on bread/crackers: Normal fat olive spread on bread/crackers	100089	Online follow-up	100090	Diet by 24-hour recall	100101	Bread/pasta/rice yesterday	100101	Online follow-up > Diet by 24-hour recall > Bread/pasta/rice yesterday
3417	NO	N/A	22601#34333162	CAT-MUL	23620/26(23646)	-0.342728	-0.84085	0.0830378	0.144422	LOGISTIC-BINARY	Job coding: public relations officer, press officer, information officer	100089	Online follow-up	123	Work environment	130	Employment history	130	Online follow-up > Work environment > Employment history
3418	NO	N/A	20003#1140861088	CAT-MUL	111170/395(111565)	0.0708828	-0.0258237	0.164649	0.144453	LOGISTIC-BINARY	Treatment/medication code: nifedipine	100000	UK Biobank Assessment Centre	100071	Verbal interview	100075	Medications	100075	UK Biobank Assessment Centre > Verbal interview > Medications
3419	NO	N/A	103270	CAT-SIN	15790	0.190868	0.190833	0.190902	0.144497	ORDERED-LOGISTIC	Tofu intake	100089	Online follow-up	100090	Diet by 24-hour recall	100111	Vegetarian alternatives yesterday	100111	Online follow-up > Diet by 24-hour recall > Vegetarian alternatives yesterday
3420	NO	N/A	20003#1140879758	CAT-MUL	111550/15(111565)	-0.478316	-1.18992	0.101017	0.144574	LOGISTIC-BINARY	Treatment/medication code: betaxolol	100000	UK Biobank Assessment Centre	100071	Verbal interview	100075	Medications	100075	UK Biobank Assessment Centre > Verbal interview > Medications
3421	NO	N/A	103100	CAT-SIN	15793	-0.0904301	-0.0907191	-0.0901411	0.144592	ORDERED-LOGISTIC	Other meat intake	100089	Online follow-up	100090	Diet by 24-hour recall	100106	Meat/fish yesterday	100106	Online follow-up > Diet by 24-hour recall > Meat/fish yesterday
3422	NO	N/A	41210#Q221	CAT-MUL	109184/2401(111585)	-0.0310307	-0.0729949	0.0104006	0.144653	LOGISTIC-BINARY	Operative procedures - secondary OPCS4: Q22.1 Bilateral salpingoophorectomy	100091	Health-related outcomes	2000	Hospital inpatient	2005	Summary Operations	2005	Health-related outcomes > Hospital inpatient > Summary Operations
3423	NO	N/A	41210#Z552	CAT-MUL	111471/114(111585)	-0.147077	-0.351592	0.0441235	0.144655	LOGISTIC-BINARY	Operative procedures - secondary OPCS4: Z55.2 Extensor muscle of forearm	100091	Health-related outcomes	2000	Hospital inpatient	2005	Summary Operations	2005	Health-related outcomes > Hospital inpatient > Summary Operations
3424	NO	N/A	41272#Z552	CAT-MUL	111471/114(111585)	-0.147077	-0.351592	0.0441235	0.144655	LOGISTIC-BINARY	Operative procedures - OPCS4: Z55.2 Extensor muscle of forearm	100091	Health-related outcomes	2000	Hospital inpatient	2005	Summary Operations	2005	Health-related outcomes > Hospital inpatient > Summary Operations
3425	NO	N/A	23258	INTEGER	6612	-0.0116273	-0.027253	0.00399833	0.144692	LINEAR	Arms lean mass	100000	UK Biobank Assessment Centre	100003	Imaging	103	DXA assessment	124	UK Biobank Assessment Centre > Imaging > DXA assessment > Body composition by DXA
3426	NO	N/A	22601#81312794	CAT-MUL	23548/98(23646)	-0.160254	-0.384269	0.0470834	0.144735	LOGISTIC-BINARY	Job coding: assembler, machine operator, foreman	100089	Online follow-up	123	Work environment	130	Employment history	130	Online follow-up > Work environment > Employment history
3427	NO	N/A	41210#A559	CAT-MUL	111092/493(111585)	0.0637998	-0.0232111	0.148422	0.144959	LOGISTIC-BINARY	Operative procedures - secondary OPCS4: A55.9 Unspecified diagnostic spinal puncture	100091	Health-related outcomes	2000	Hospital inpatient	2005	Summary Operations	2005	Health-related outcomes > Hospital inpatient > Summary Operations
3428	NO	N/A	41210#Y069	CAT-MUL	111192/393(111585)	-0.0763842	-0.180939	0.0246079	0.145049	LOGISTIC-BINARY	Operative procedures - secondary OPCS4: Y06.9 Unspecified excision of lesion of organ NOC	100091	Health-related outcomes	2000	Hospital inpatient	2005	Summary Operations	2005	Health-related outcomes > Hospital inpatient > Summary Operations
3429	NO	N/A	41272#Y069	CAT-MUL	111192/393(111585)	-0.0763842	-0.180939	0.0246079	0.145049	LOGISTIC-BINARY	Operative procedures - OPCS4: Y06.9 Unspecified excision of lesion of organ NOC	100091	Health-related outcomes	2000	Hospital inpatient	2005	Summary Operations	2005	Health-related outcomes > Hospital inpatient > Summary Operations
3430	NO	N/A	22601#24523315	CAT-MUL	23633/13(23646)	-0.535542	-1.33998	0.10553	0.145073	LOGISTIC-BINARY	Job coding: archivist, curator, conservator, inspector of ancient monuments, museum officer, public records officer	100089	Online follow-up	123	Work environment	130	Employment history	130	Online follow-up > Work environment > Employment history
3431	NO	N/A	20088#344	CAT-MUL	15382/411(15793)	0.0704411	-0.0257396	0.163843	0.14508	LOGISTIC-BINARY	Types of spreads/sauces consumed: Oil for drizzling	100089	Online follow-up	100090	Diet by 24-hour recall	100110	Spreads/sauces/cooking oils yesterday	100110	Online follow-up > Diet by 24-hour recall > Spreads/sauces/cooking oils yesterday
3432	NO	N/A	41210#M814	CAT-MUL	111440/145(111585)	-0.128915	-0.307595	0.039564	0.145108	LOGISTIC-BINARY	Operative procedures - secondary OPCS4: M81.4 Dilation of meatus of urethra	100091	Health-related outcomes	2000	Hospital inpatient	2005	Summary Operations	2005	Health-related outcomes > Hospital inpatient > Summary Operations
3433	NO	N/A	40011#8380	CAT-MUL	111024/561(111585)	-0.0641767	-0.15177	0.0209656	0.14518	LOGISTIC-BINARY	Histology of cancer tumour: Endometrioid carcinoma	100091	Health-related outcomes	100092	Cancer register	100092	Cancer register	100092	Health-related outcomes > Cancer register
3434	NO	N/A	22601#11423324	CAT-MUL	23631/15(23646)	-0.489638	-1.21826	0.103619	0.145322	LOGISTIC-BINARY	Job coding: customer care/relations manager, help desk manager	100089	Online follow-up	123	Work environment	130	Employment history	130	Online follow-up > Work environment > Employment history
3435	NO	N/A	20003#1140884622	CAT-MUL	111536/29(111565)	-0.319816	-0.782565	0.0817798	0.145424	LOGISTIC-BINARY	Treatment/medication code: oestrogen product	100000	UK Biobank Assessment Centre	100071	Verbal interview	100075	Medications	100075	UK Biobank Assessment Centre > Verbal interview > Medications
3436	NO	N/A	5106	INTEGER	21795	0.00993971	-0.00344344	0.0233229	0.145475	LINEAR	6mm strong meridian angle (right)	100000	UK Biobank Assessment Centre	100006	Physical measures	100013	Eye measures	100014	UK Biobank Assessment Centre > Physical measures > Eye measures > Autorefraction
3437	NO	N/A	41272#W924	CAT-MUL	111493/92(111585)	0.141797	-0.05521	0.327273	0.145528	LOGISTIC-BINARY	Operative procedures - OPCS4: W92.4 Examination of joint under anaesthetic	100091	Health-related outcomes	2000	Hospital inpatient	2005	Summary Operations	2005	Health-related outcomes > Hospital inpatient > Summary Operations
3438	NO	N/A	41250#3002	CAT-MUL	110409/207(110616)	-0.107189	-0.255131	0.0338367	0.145643	LOGISTIC-BINARY	Methods of discharge from hospital (recoded): Patient death: Post-mortem not performed	100091	Health-related outcomes	2000	Hospital inpatient	2001	Summary Administration	2001	Health-related outcomes > Hospital inpatient > Summary Administration
3439	NO	N/A	40011#8802	CAT-MUL	111564/21(111585)	-0.386755	-0.95521	0.0911833	0.145649	LOGISTIC-BINARY	Histology of cancer tumour: Giant cell sarcoma	100091	Health-related outcomes	100092	Cancer register	100092	Cancer register	100092	Health-related outcomes > Cancer register
3440	NO	N/A	41272#U543	CAT-MUL	110966/619(111585)	-0.0604867	-0.143111	0.0199132	0.145737	LOGISTIC-BINARY	Operative procedures - OPCS4: U54.3 Delivery of rehabilitation for stroke	100091	Health-related outcomes	2000	Hospital inpatient	2005	Summary Operations	2005	Health-related outcomes > Hospital inpatient > Summary Operations
3441	NO	N/A	22332	INTEGER	7494	-0.017258	-0.0405132	0.00599708	0.145778	LINEAR	QTC interval	100000	UK Biobank Assessment Centre	100006	Physical measures	104	ECG at rest, 12-lead	104	UK Biobank Assessment Centre > Physical measures > ECG at rest, 12-lead
3442	NO	N/A	20739	CAT-SIN	34008	-0.0158665	-0.0372202	0.00548732	0.145865	ORDERED-LOGISTIC	Liking for vegetables	1039	Online follow-up		Food (and other) preferences		Food (and other) preferences	1039	Online follow-up > Food (and other) preferences
3443	NO	N/A	41272#W091	CAT-MUL	111477/108(111585)	-0.151075	-0.36194	0.0458207	0.145914	LOGISTIC-BINARY	Operative procedures - OPCS4: W09.1 Excision of lesion of bone NEC	100091	Health-related outcomes	2000	Hospital inpatient	2005	Summary Operations	2005	Health-related outcomes > Hospital inpatient > Summary Operations
3444	NO	N/A	23275	INTEGER	6612	-0.0125552	-0.0294802	0.00436968	0.145937	LINEAR	Legs lean mass	100000	UK Biobank Assessment Centre	100003	Imaging	103	DXA assessment	124	UK Biobank Assessment Centre > Imaging > DXA assessment > Body composition by DXA
3445	NO	N/A	21074	CAT-SIN	1729/1655(3384)	-0.0527287	-0.123945	0.0182741	0.14598	LOGISTIC-BINARY	Diarrhoea when IBS symptoms first began	100089	Online follow-up	153	Digestive health	153	Digestive health	153	Online follow-up > Digestive health
3446	NO	N/A	41272#E631	CAT-MUL	111495/90(111585)	0.142769	-0.055946	0.329761	0.146136	LOGISTIC-BINARY	Operative procedures - OPCS4: E63.1 Diagnostic endoscopic examination of mediastinum and biopsy of lesion of mediastinum	100091	Health-related outcomes	2000	Hospital inpatient	2005	Summary Operations	2005	Health-related outcomes > Hospital inpatient > Summary Operations
3447	NO	N/A	41200#T875	CAT-MUL	111514/71(111585)	-0.190288	-0.458581	0.0557074	0.146203	LOGISTIC-BINARY	Operative procedures - main OPCS4: T87.5 Excision or biopsy of para-aortic lymph node	100091	Health-related outcomes	2000	Hospital inpatient	2005	Summary Operations	2005	Health-related outcomes > Hospital inpatient > Summary Operations
3448	NO	N/A	41200#S362	CAT-MUL	111560/25(111585)	0.257774	-0.109749	0.589498	0.146211	LOGISTIC-BINARY	Operative procedures - main OPCS4: S36.2 Full thickness autograft of skin NEC	100091	Health-related outcomes	2000	Hospital inpatient	2005	Summary Operations	2005	Health-related outcomes > Hospital inpatient > Summary Operations
3449	NO	N/A	104070	CAT-SIN	15793	0.0363303	-0.0124024	0.085063	0.146294	ORDERED-LOGISTIC	Vegetable pieces intake	100089	Online follow-up	100090	Diet by 24-hour recall	100103	Fruit/vegetables yesterday	100103	Online follow-up > Diet by 24-hour recall > Fruit/vegetables yesterday
3450	NO	N/A	41247#2001	CAT-MUL	111575/10(111585)	0.389292	-0.177438	0.887444	0.146362	LOGISTIC-BINARY	Patient classification on admission (recoded): Day case: moved to inpatient ward and retained overnight	100091	Health-related outcomes	2000	Hospital inpatient	2001	Summary Administration	2001	Health-related outcomes > Hospital inpatient > Summary Administration
3451	NO	N/A	41200#V115	CAT-MUL	111574/11(111585)	0.368282	-0.168166	0.838708	0.146515	LOGISTIC-BINARY	Operative procedures - main OPCS4: V11.5 Removal of fixation from bone of face	100091	Health-related outcomes	2000	Hospital inpatient	2005	Summary Operations	2005	Health-related outcomes > Hospital inpatient > Summary Operations
3452	NO	N/A	41210#S353	CAT-MUL	111350/235(111585)	0.0903945	-0.034145	0.210099	0.146587	LOGISTIC-BINARY	Operative procedures - secondary OPCS4: S35.3 Split autograft of skin to head or neck NEC	100091	Health-related outcomes	2000	Hospital inpatient	2005	Summary Operations	2005	Health-related outcomes > Hospital inpatient > Summary Operations
3453	NO	N/A	20003#1141176662	CAT-MUL	111420/145(111565)	-0.12891	-0.308228	0.0401959	0.146595	LOGISTIC-BINARY	Treatment/medication code: celecoxib	100000	UK Biobank Assessment Centre	100071	Verbal interview	100075	Medications	100075	UK Biobank Assessment Centre > Verbal interview > Medications
3454	NO	N/A	40011#8510	CAT-MUL	111553/32(111585)	0.231263	-0.0968387	0.530481	0.146655	LOGISTIC-BINARY	Histology of cancer tumour: Medullary carcinoma, NOS	100091	Health-related outcomes	100092	Cancer register	100092	Cancer register	100092	Health-related outcomes > Cancer register
3455	NO	N/A	41210#O205	CAT-MUL	111488/97(111585)	-0.159276	-0.382707	0.0482148	0.146802	LOGISTIC-BINARY	Operative procedures - secondary OPCS4: O20.5 Endovascular placement of three or more stent grafts	100091	Health-related outcomes	2000	Hospital inpatient	2005	Summary Operations	2005	Health-related outcomes > Hospital inpatient > Summary Operations
3456	NO	N/A	41272#O205	CAT-MUL	111488/97(111585)	-0.159276	-0.382707	0.0482148	0.146802	LOGISTIC-BINARY	Operative procedures - OPCS4: O20.5 Endovascular placement of three or more stent grafts	100091	Health-related outcomes	2000	Hospital inpatient	2005	Summary Operations	2005	Health-related outcomes > Hospital inpatient > Summary Operations
3457	NO	N/A	41229#5J4	CAT-MUL	111233/352(111585)	0.0753618	-0.028124	0.175635	0.146924	LOGISTIC-BINARY	PCT responsible for patient data: KNOWSLEY PCT	100091	Health-related outcomes	2000	Hospital inpatient	2001	Summary Administration	2001	Health-related outcomes > Hospital inpatient > Summary Administration
3458	NO	N/A	41256#244	CAT-MUL	111565/20(111585)	-0.401291	-0.992865	0.0963103	0.147077	LOGISTIC-BINARY	Operative procedures - main OPCS3: 244 Laryngoscopic procedures, not elsewhere classified	100091	Health-related outcomes	2000	Hospital inpatient	2005	Summary Operations	2005	Health-related outcomes > Hospital inpatient > Summary Operations
3459	NO	N/A	30897	CONTINUOUS	105675	-0.00387478	-0.0091129	0.00136334	0.147102	LINEAR	Estimated sample dilution factor	100078	Biological samples	100079	Assay results	100080	Blood assays	18518	Biological samples > Assay results > Blood assays > Blood biochemistry > Blood biochemistry processing
3460	NO	N/A	20003#1140871310	CAT-MUL	101752/9813(111565)	-0.0154688	-0.0364419	0.00538305	0.147112	LOGISTIC-BINARY	Treatment/medication code: ibuprofen	100000	UK Biobank Assessment Centre	100071	Verbal interview	100075	Medications	100075	UK Biobank Assessment Centre > Verbal interview > Medications
3461	NO	N/A	41210#Y973	CAT-MUL	94913/16672(111585)	-0.0122688	-0.0288907	0.00428827	0.147191	LOGISTIC-BINARY	Operative procedures - secondary OPCS4: Y97.3 Radiology with post contrast	100091	Health-related outcomes	2000	Hospital inpatient	2005	Summary Operations	2005	Health-related outcomes > Hospital inpatient > Summary Operations
3462	NO	N/A	41272#Y973	CAT-MUL	94913/16672(111585)	-0.0122688	-0.0288907	0.00428827	0.147191	LOGISTIC-BINARY	Operative procedures - OPCS4: Y97.3 Radiology with post contrast	100091	Health-related outcomes	2000	Hospital inpatient	2005	Summary Operations	2005	Health-related outcomes > Hospital inpatient > Summary Operations
3463	NO	N/A	130918	DATE	111487/98(111585)	0.137364	-0.0541001	0.317978	0.147247	LOGISTIC-BINARY	Date F50 first reported (eating disorders)	2405	Health-related outcomes		First occurrences		First occurrences	2405	Health-related outcomes > First occurrences > Mental and behavioural disorders
3464	NO	N/A	41200#S359	CAT-MUL	111493/92(111585)	-0.163988	-0.394393	0.049841	0.147303	LOGISTIC-BINARY	Operative procedures - main OPCS4: S35.9 Unspecified split autograft of skin	100091	Health-related outcomes	2000	Hospital inpatient	2005	Summary Operations	2005	Health-related outcomes > Hospital inpatient > Summary Operations
3465	NO	N/A	41210#U328	CAT-MUL	111572/13(111585)	0.342484	-0.155593	0.780684	0.147351	LOGISTIC-BINARY	Operative procedures - secondary OPCS4: U32.8 Other specified diagnostic blood tests	100091	Health-related outcomes	2000	Hospital inpatient	2005	Summary Operations	2005	Health-related outcomes > Hospital inpatient > Summary Operations
3466	NO	N/A	41248#5000	CAT-MUL	102560/262(102822)	-0.0944343	-0.224965	0.0307327	0.147451	LOGISTIC-BINARY	Destinations on discharge from hospital (recoded): Transfer to other NHS provider	100091	Health-related outcomes	2000	Hospital inpatient	2001	Summary Administration	2001	Health-related outcomes > Hospital inpatient > Summary Administration
3467	NO	N/A	41200#U228	CAT-MUL	111575/10(111585)	0.382351	-0.179458	0.869278	0.147489	LOGISTIC-BINARY	Operative procedures - main OPCS4: U22.8 Other specified neuropsychology tests	100091	Health-related outcomes	2000	Hospital inpatient	2005	Summary Operations	2005	Health-related outcomes > Hospital inpatient > Summary Operations
3468	NO	N/A	20090#375	CAT-MUL	15434/359(15793)	0.0747095	-0.0280567	0.174256	0.147531	LOGISTIC-BINARY	Type of fat/oil used in cooking: Cholesterol lowering polyunsaturated margarine	100089	Online follow-up	100090	Diet by 24-hour recall	100110	Spreads/sauces/cooking oils yesterday	100110	Online follow-up > Diet by 24-hour recall > Spreads/sauces/cooking oils yesterday
3469	NO	N/A	41272#T851	CAT-MUL	111256/329(111585)	-0.0832147	-0.198022	0.0273153	0.147556	LOGISTIC-BINARY	Operative procedures - OPCS4: T85.1 Block dissection of cervical lymph nodes	100091	Health-related outcomes	2000	Hospital inpatient	2005	Summary Operations	2005	Health-related outcomes > Hospital inpatient > Summary Operations
3470	NO	N/A	41200#T313	CAT-MUL	111525/60(111585)	0.171917	-0.0699836	0.396807	0.147855	LOGISTIC-BINARY	Operative procedures - main OPCS4: T31.3 Excision of lesion of anterior abdominal wall NEC	100091	Health-related outcomes	2000	Hospital inpatient	2005	Summary Operations	2005	Health-related outcomes > Hospital inpatient > Summary Operations
3471	NO	N/A	41200#C718	CAT-MUL	111574/11(111585)	-0.581969	-1.46294	0.116802	0.147871	LOGISTIC-BINARY	Operative procedures - main OPCS4: C71.8 Other specified extracapsular extraction of lens	100091	Health-related outcomes	2000	Hospital inpatient	2005	Summary Operations	2005	Health-related outcomes > Hospital inpatient > Summary Operations
3472	NO	N/A	41229#5QQ	CAT-MUL	111392/193(111585)	0.0993675	-0.0382911	0.231136	0.147943	LOGISTIC-BINARY	PCT responsible for patient data: DEVON PCT	100091	Health-related outcomes	2000	Hospital inpatient	2001	Summary Administration	2001	Health-related outcomes > Hospital inpatient > Summary Administration
3473	NO	N/A	41272#W838	CAT-MUL	111455/130(111585)	-0.135758	-0.325661	0.0426674	0.14809	LOGISTIC-BINARY	Operative procedures - OPCS4: W83.8 Other specified therapeutic endoscopic operations on other articular cartilage	100091	Health-related outcomes	2000	Hospital inpatient	2005	Summary Operations	2005	Health-related outcomes > Hospital inpatient > Summary Operations
3474	NO	N/A	41272#N324	CAT-MUL	111561/24(111585)	0.260234	-0.112786	0.596887	0.148156	LOGISTIC-BINARY	Operative procedures - OPCS4: N32.4 Injection of therapeutic substance into penis	100091	Health-related outcomes	2000	Hospital inpatient	2005	Summary Operations	2005	Health-related outcomes > Hospital inpatient > Summary Operations
3475	NO	N/A	41200#K263	CAT-MUL	111409/176(111585)	0.103365	-0.0400452	0.240421	0.148176	LOGISTIC-BINARY	Operative procedures - main OPCS4: K26.3 Prosthetic replacement of aortic valve	100091	Health-related outcomes	2000	Hospital inpatient	2005	Summary Operations	2005	Health-related outcomes > Hospital inpatient > Summary Operations
3476	NO	N/A	40006#D352	CAT-MUL	111511/74(111585)	-0.184488	-0.445713	0.0553612	0.148221	LOGISTIC-BINARY	Type of cancer: ICD10: D35.2 Pituitary gland	100091	Health-related outcomes	100092	Cancer register	100092	Cancer register	100092	Health-related outcomes > Cancer register
3477	NO	N/A	40006#C66	CAT-MUL	111522/63(111585)	-0.201149	-0.487111	0.0594636	0.148296	LOGISTIC-BINARY	Type of cancer: ICD10: C66 Malignant neoplasm of ureter	100091	Health-related outcomes	100092	Cancer register	100092	Cancer register	100092	Health-related outcomes > Cancer register
3478	NO	N/A	23027	INTEGER	2193	0.0313074	-0.0111664	0.0737813	0.148464	LINEAR	JC VP1 antigen for Human Polyomavirus JCV	100078	Biological samples	100079	Assay results	100080	Blood assays	1307	Biological samples > Assay results > Blood assays > Infectious Diseases > Infectious Disease Antigens
3479	NO	N/A	20405-0	CAT-SIN	28204/30404	-999	-999	-999	0.148488	MULTINOMIAL-LOGISTIC	Ever had known person concerned about, or recommend reduction of, alcohol consumption	100089	Online follow-up	136	Mental health	142	Alcohol use	142	Online follow-up > Mental health > Alcohol use
3480	NO	N/A	41273#7042	CAT-MUL	111545/40(111585)	-0.262355	-0.640127	0.0739995	0.148596	LOGISTIC-BINARY	Operative procedures - OPCS3: 704.2 Curettage of uterus : curettage with cauterization	100091	Health-related outcomes	2000	Hospital inpatient	2005	Summary Operations	2005	Health-related outcomes > Hospital inpatient > Summary Operations
3481	NO	N/A	41272#J132	CAT-MUL	110621/964(111585)	0.0456898	-0.0169424	0.10708	0.148647	LOGISTIC-BINARY	Operative procedures - OPCS4: J13.2 Percutaneous biopsy of lesion of liver NEC	100091	Health-related outcomes	2000	Hospital inpatient	2005	Summary Operations	2005	Health-related outcomes > Hospital inpatient > Summary Operations
3482	NO	N/A	20003#1140910772	CAT-MUL	111551/14(111565)	0.329069	-0.151016	0.751109	0.148746	LOGISTIC-BINARY	Treatment/medication code: ikorel 10mg tablet	100000	UK Biobank Assessment Centre	100071	Verbal interview	100075	Medications	100075	UK Biobank Assessment Centre > Verbal interview > Medications
3483	NO	N/A	41200#H064	CAT-MUL	111560/25(111585)	-0.344076	-0.848818	0.0889562	0.148787	LOGISTIC-BINARY	Operative procedures - main OPCS4: H06.4 Extended right hemicolectomy and ileostomy HFQ	100091	Health-related outcomes	2000	Hospital inpatient	2005	Summary Operations	2005	Health-related outcomes > Hospital inpatient > Summary Operations
3484	NO	N/A	102140	CAT-SIN	15793	-0.0571189	-0.0618583	-0.0523794	0.148792	ORDERED-LOGISTIC	Milk-based pudding intake	100089	Online follow-up	100090	Diet by 24-hour recall	100109	Soup/snacks/pastries yesterday	100109	Online follow-up > Diet by 24-hour recall > Soup/snacks/pastries yesterday
3485	NO	N/A	104580	CAT-SIN	15793	-0.0503007	-0.0546105	-0.0459909	0.148816	ORDERED-LOGISTIC	Plum intake	100089	Online follow-up	100090	Diet by 24-hour recall	100103	Fruit/vegetables yesterday	100103	Online follow-up > Diet by 24-hour recall > Fruit/vegetables yesterday
3486	NO	N/A	41210#U331	CAT-MUL	111559/26(111585)	-0.337073	-0.831562	0.0874088	0.148817	LOGISTIC-BINARY	Operative procedures - secondary OPCS4: U33.1 Polysomnography	100091	Health-related outcomes	2000	Hospital inpatient	2005	Summary Operations	2005	Health-related outcomes > Hospital inpatient > Summary Operations
3487	NO	N/A	20277#1211	CAT-MUL	42146/11(42157)	0.369444	-0.173607	0.843088	0.148986	LOGISTIC-BINARY	Job code at visit: Farm managers	100000	UK Biobank Assessment Centre	100071	Verbal interview	100073	Employment	100073	UK Biobank Assessment Centre > Verbal interview > Employment
3488	NO	N/A	41210#Z614	CAT-MUL	111552/33(111585)	-0.292565	-0.717835	0.0798317	0.149092	LOGISTIC-BINARY	Operative procedures - secondary OPCS4: Z61.4 Mediastinal lymph node	100091	Health-related outcomes	2000	Hospital inpatient	2005	Summary Operations	2005	Health-related outcomes > Hospital inpatient > Summary Operations
3489	NO	N/A	41272#Z614	CAT-MUL	111552/33(111585)	-0.292565	-0.717835	0.0798317	0.149092	LOGISTIC-BINARY	Operative procedures - OPCS4: Z61.4 Mediastinal lymph node	100091	Health-related outcomes	2000	Hospital inpatient	2005	Summary Operations	2005	Health-related outcomes > Hospital inpatient > Summary Operations
3490	NO	N/A	41272#G693	CAT-MUL	111271/314(111585)	-0.0851276	-0.203101	0.0283356	0.149165	LOGISTIC-BINARY	Operative procedures - OPCS4: G69.3 Ileectomy and anastomosis of ileum to ileum	100091	Health-related outcomes	2000	Hospital inpatient	2005	Summary Operations	2005	Health-related outcomes > Hospital inpatient > Summary Operations
3491	NO	N/A	41200#W572	CAT-MUL	111112/473(111585)	0.0644626	-0.0244049	0.15085	0.149209	LOGISTIC-BINARY	Operative procedures - main OPCS4: W57.2 Primary excision arthroplasty of joint NEC	100091	Health-related outcomes	2000	Hospital inpatient	2005	Summary Operations	2005	Health-related outcomes > Hospital inpatient > Summary Operations
3492	NO	N/A	41200#V051	CAT-MUL	111575/10(111585)	0.380231	-0.180331	0.867417	0.149229	LOGISTIC-BINARY	Operative procedures - main OPCS4: V05.1 Extirpation of lesion of cranium	100091	Health-related outcomes	2000	Hospital inpatient	2005	Summary Operations	2005	Health-related outcomes > Hospital inpatient > Summary Operations
3493	NO	N/A	41229#5QV	CAT-MUL	111522/63(111585)	0.16802	-0.0690428	0.388912	0.149439	LOGISTIC-BINARY	PCT responsible for patient data: HERTFORDSHIRE PCT	100091	Health-related outcomes	2000	Hospital inpatient	2001	Summary Administration	2001	Health-related outcomes > Hospital inpatient > Summary Administration
3494	NO	N/A	22601#11373019	CAT-MUL	23291/355(23646)	0.0737999	-0.0282852	0.172538	0.149519	LOGISTIC-BINARY	Job coding: research or laboratory manager	100089	Online follow-up	123	Work environment	130	Employment history	130	Online follow-up > Work environment > Employment history
3495	NO	N/A	103060	CAT-SIN	15788	0.0281667	-0.0100217	0.0663552	0.149525	ORDERED-LOGISTIC	Poultry intake	100089	Online follow-up	100090	Diet by 24-hour recall	100106	Meat/fish yesterday	100106	Online follow-up > Diet by 24-hour recall > Meat/fish yesterday
3496	NO	N/A	41200#Q181	CAT-MUL	110194/1391(111585)	-0.0400997	-0.0951353	0.0139896	0.149694	LOGISTIC-BINARY	Operative procedures - main OPCS4: Q18.1 Diagnostic endoscopic examination of uterus and biopsy of lesion of uterus	100091	Health-related outcomes	2000	Hospital inpatient	2005	Summary Operations	2005	Health-related outcomes > Hospital inpatient > Summary Operations
3497	NO	N/A	102500	CAT-SIN	15787	-0.0941853	-0.0947439	-0.0936268	0.149733	ORDERED-LOGISTIC	Other savoury snack intake	100089	Online follow-up	100090	Diet by 24-hour recall	100109	Soup/snacks/pastries yesterday	100109	Online follow-up > Diet by 24-hour recall > Soup/snacks/pastries yesterday
3498	NO	N/A	41246#1370	CAT-MUL	104987/1495(106482)	0.0368214	-0.0136893	0.0865296	0.149761	LOGISTIC-BINARY	Treatment speciality of consultant (recoded): Critical care medicine	100091	Health-related outcomes	2000	Hospital inpatient	2001	Summary Administration	2001	Health-related outcomes > Hospital inpatient > Summary Administration
3499	NO	N/A	41210#T013	CAT-MUL	111570/15(111585)	0.319982	-0.146255	0.733194	0.150027	LOGISTIC-BINARY	Operative procedures - secondary OPCS4: T01.3 Excision of lesion of chest wall	100091	Health-related outcomes	2000	Hospital inpatient	2005	Summary Operations	2005	Health-related outcomes > Hospital inpatient > Summary Operations
3500	NO	N/A	41200#E135	CAT-MUL	111558/27(111585)	0.246022	-0.107632	0.565914	0.150049	LOGISTIC-BINARY	Operative procedures - main OPCS4: E13.5 Closure of fistula between maxillary antrum and mouth	100091	Health-related outcomes	2000	Hospital inpatient	2005	Summary Operations	2005	Health-related outcomes > Hospital inpatient > Summary Operations
3501	NO	N/A	20004#1490	CAT-MUL	110676/889(111565)	-0.0495858	-0.117882	0.0171959	0.150086	LOGISTIC-BINARY	Operation code: male circumcision	100000	UK Biobank Assessment Centre	100071	Verbal interview	100076	Operations	100076	UK Biobank Assessment Centre > Verbal interview > Operations
3502	NO	N/A	20003#1141188658	CAT-MUL	111503/62(111565)	-0.202669	-0.492248	0.0609767	0.150119	LOGISTIC-BINARY	Treatment/medication code: asacol mr 400mg e/c tablet	100000	UK Biobank Assessment Centre	100071	Verbal interview	100075	Medications	100075	UK Biobank Assessment Centre > Verbal interview > Medications
3503	NO	N/A	41210#T644	CAT-MUL	111536/49(111585)	0.188448	-0.0790104	0.435805	0.150137	LOGISTIC-BINARY	Operative procedures - secondary OPCS4: T64.4 Insertion of tendon into bone NEC	100091	Health-related outcomes	2000	Hospital inpatient	2005	Summary Operations	2005	Health-related outcomes > Hospital inpatient > Summary Operations
3504	NO	N/A	41210#T242	CAT-MUL	111523/62(111585)	0.167292	-0.0694278	0.38736	0.150144	LOGISTIC-BINARY	Operative procedures - secondary OPCS4: T24.2 Repair of umbilical hernia using insert of prosthetic material	100091	Health-related outcomes	2000	Hospital inpatient	2005	Summary Operations	2005	Health-related outcomes > Hospital inpatient > Summary Operations
3505	NO	N/A	23008	INTEGER	2193	-0.0311883	-0.0736812	0.0113045	0.150195	LINEAR	pp 52 antigen for Human Cytomegalovirus	100078	Biological samples	100079	Assay results	100080	Blood assays	1307	Biological samples > Assay results > Blood assays > Infectious Diseases > Infectious Disease Antigens
3506	NO	N/A	23290	CONTINUOUS	7712	-0.0155873	-0.0368243	0.0056496	0.150251	LINEAR	Femur shaft BMD (bone mineral density) (left)	100000	UK Biobank Assessment Centre	100003	Imaging	103	DXA assessment	125	UK Biobank Assessment Centre > Imaging > DXA assessment > Bone size, mineral and density by DXA
3507	NO	N/A	41272#E879	CAT-MUL	111572/13(111585)	0.341913	-0.158178	0.783629	0.150288	LOGISTIC-BINARY	Operative procedures - OPCS4: E87.9 Unspecified oxygen therapy support	100091	Health-related outcomes	2000	Hospital inpatient	2005	Summary Operations	2005	Health-related outcomes > Hospital inpatient > Summary Operations
3508	NO	N/A	132486	DATE	111559/26(111585)	-0.333621	-0.824414	0.0882889	0.15029	LOGISTIC-BINARY	Date Q31 first reported (congenital malformations of larynx)	2417	Health-related outcomes		First occurrences		First occurrences	2417	Health-related outcomes > First occurrences > Congenital disruptions and chromosomal abnormalities
3509	NO	N/A	22617#3533	CAT-MUL	23513/133(23646)	0.117389	-0.047022	0.27327	0.150323	LOGISTIC-BINARY	Job code - historical: Insurance underwriters	100089	Online follow-up	123	Work environment	130	Employment history	130	Online follow-up > Work environment > Employment history
3510	NO	N/A	131256	DATE	108489/3096(111585)	-0.0266215	-0.063107	0.00944737	0.150329	LOGISTIC-BINARY	Date H83 first reported (other diseases of inner ear)	2408	Health-related outcomes		First occurrences		First occurrences	2408	Health-related outcomes > First occurrences > Ear and mastoid process disorders
3511	NO	N/A	41200#C226	CAT-MUL	111475/110(111585)	-0.148047	-0.356962	0.0471116	0.15044	LOGISTIC-BINARY	Operative procedures - main OPCS4: C22.6 Epilation of eyelash	100091	Health-related outcomes	2000	Hospital inpatient	2005	Summary Operations	2005	Health-related outcomes > Hospital inpatient > Summary Operations
3512	NO	N/A	41200#D103	CAT-MUL	111560/25(111585)	0.254507	-0.112468	0.58536	0.150488	LOGISTIC-BINARY	Operative procedures - main OPCS4: D10.3 Cortical mastoidectomy	100091	Health-related outcomes	2000	Hospital inpatient	2005	Summary Operations	2005	Health-related outcomes > Hospital inpatient > Summary Operations
3513	NO	N/A	41210#M533	CAT-MUL	111513/72(111585)	-0.187221	-0.453891	0.0574955	0.150515	LOGISTIC-BINARY	Operative procedures - secondary OPCS4: M53.3 Introduction of tension-free vaginal tape	100091	Health-related outcomes	2000	Hospital inpatient	2005	Summary Operations	2005	Health-related outcomes > Hospital inpatient > Summary Operations
3514	NO	N/A	41272#V295	CAT-MUL	111564/21(111585)	-0.380047	-0.94417	0.0965114	0.150549	LOGISTIC-BINARY	Operative procedures - OPCS4: V29.5 Primary anterior excision of cervical intervertebral disc NEC	100091	Health-related outcomes	2000	Hospital inpatient	2005	Summary Operations	2005	Health-related outcomes > Hospital inpatient > Summary Operations
3515	NO	N/A	41272#L302	CAT-MUL	111574/11(111585)	0.368251	-0.174417	0.842809	0.150635	LOGISTIC-BINARY	Operative procedures - OPCS4: L30.2 Ligation of carotid artery	100091	Health-related outcomes	2000	Hospital inpatient	2005	Summary Operations	2005	Health-related outcomes > Hospital inpatient > Summary Operations
3516	NO	N/A	41210#Y132	CAT-MUL	111269/316(111585)	0.0777569	-0.0301563	0.182014	0.150642	LOGISTIC-BINARY	Operative procedures - secondary OPCS4: Y13.2 Cryotherapy to lesion of organ NOC	100091	Health-related outcomes	2000	Hospital inpatient	2005	Summary Operations	2005	Health-related outcomes > Hospital inpatient > Summary Operations
3517	NO	N/A	41272#Y132	CAT-MUL	111269/316(111585)	0.0777569	-0.0301563	0.182014	0.150642	LOGISTIC-BINARY	Operative procedures - OPCS4: Y13.2 Cryotherapy to lesion of organ NOC	100091	Health-related outcomes	2000	Hospital inpatient	2005	Summary Operations	2005	Health-related outcomes > Hospital inpatient > Summary Operations
3518	NO	N/A	23488	CONTINUOUS	62642	-0.00570177	-0.0134778	0.00207423	0.150673	LINEAR	Concentration of Very Large VLDL Particles	220	Biological samples		Blood assays		Blood assays	220	Biological samples > Blood assays > NMR metabolomics
3519	NO	N/A	41210#T411	CAT-MUL	111494/91(111585)	0.140836	-0.0574052	0.327368	0.150685	LOGISTIC-BINARY	Operative procedures - secondary OPCS4: T41.1 Open biopsy of lesion of peritoneum NEC	100091	Health-related outcomes	2000	Hospital inpatient	2005	Summary Operations	2005	Health-related outcomes > Hospital inpatient > Summary Operations
3520	NO	N/A	41210#U212	CAT-MUL	103355/8230(111585)	-0.0166042	-0.0393308	0.00597535	0.150816	LOGISTIC-BINARY	Operative procedures - secondary OPCS4: U21.2 Computed tomography NEC	100091	Health-related outcomes	2000	Hospital inpatient	2005	Summary Operations	2005	Health-related outcomes > Hospital inpatient > Summary Operations
3521	NO	N/A	6156#15	CAT-MUL	5432/572(6004)	-0.0654284	-0.155917	0.0227272	0.150942	LOGISTIC-BINARY	Manic/hyper symptoms: All of the above	100000	UK Biobank Assessment Centre	100025	Touchscreen	100059	Psychosocial factors	100060	UK Biobank Assessment Centre > Touchscreen > Psychosocial factors > Mental health
3522	NO	N/A	41272#E427	CAT-MUL	111469/116(111585)	0.12539	-0.0506336	0.292038	0.150948	LOGISTIC-BINARY	Operative procedures - OPCS4: E42.7 Removal of tracheostomy tube	100091	Health-related outcomes	2000	Hospital inpatient	2005	Summary Operations	2005	Health-related outcomes > Hospital inpatient > Summary Operations
3523	NO	N/A	41272#E136	CAT-MUL	111188/397(111585)	-0.0748586	-0.178827	0.0255832	0.150971	LOGISTIC-BINARY	Operative procedures - OPCS4: E13.6 Puncture of maxillary antrum	100091	Health-related outcomes	2000	Hospital inpatient	2005	Summary Operations	2005	Health-related outcomes > Hospital inpatient > Summary Operations
3524	NO	N/A	131632	DATE	110173/1412(111585)	-0.039213	-0.0932086	0.0138378	0.150975	LOGISTIC-BINARY	Date K55 first reported (vascular disorders of intestine)	2411	Health-related outcomes		First occurrences		First occurrences	2411	Health-related outcomes > First occurrences > Digestive system disorders
3525	NO	N/A	41210#K401	CAT-MUL	111063/522(111585)	0.0609697	-0.0234291	0.143119	0.151166	LOGISTIC-BINARY	Operative procedures - secondary OPCS4: K40.1 Saphenous vein graft replacement of one coronary artery	100091	Health-related outcomes	2000	Hospital inpatient	2005	Summary Operations	2005	Health-related outcomes > Hospital inpatient > Summary Operations
3526	NO	N/A	41210#E027	CAT-MUL	111575/10(111585)	-0.619138	-1.56664	0.125099	0.151229	LOGISTIC-BINARY	Operative procedures - secondary OPCS4: E02.7 Alar reconstruction with cartilage graft	100091	Health-related outcomes	2000	Hospital inpatient	2005	Summary Operations	2005	Health-related outcomes > Hospital inpatient > Summary Operations
3527	NO	N/A	20648	CAT-SIN	33746	-0.0143419	-0.033919	0.00523524	0.151252	ORDERED-LOGISTIC	Liking for croissant	1039	Online follow-up		Food (and other) preferences		Food (and other) preferences	1039	Online follow-up > Food (and other) preferences
3528	NO	N/A	41210#Z361	CAT-MUL	110801/784(111585)	-0.0528047	-0.125807	0.0184557	0.151262	LOGISTIC-BINARY	Operative procedures - secondary OPCS4: Z36.1 Carotid artery NEC	100091	Health-related outcomes	2000	Hospital inpatient	2005	Summary Operations	2005	Health-related outcomes > Hospital inpatient > Summary Operations
3529	NO	N/A	41272#Z361	CAT-MUL	110801/784(111585)	-0.0528047	-0.125807	0.0184557	0.151262	LOGISTIC-BINARY	Operative procedures - OPCS4: Z36.1 Carotid artery NEC	100091	Health-related outcomes	2000	Hospital inpatient	2005	Summary Operations	2005	Health-related outcomes > Hospital inpatient > Summary Operations
3530	NO	N/A	5188	INTEGER	27424	0.00863545	-0.00315904	0.0204299	0.151279	LINEAR	Duration visual-acuity screen displayed (left)	100000	UK Biobank Assessment Centre	100006	Physical measures	100013	Eye measures	100017	UK Biobank Assessment Centre > Physical measures > Eye measures > Visual acuity
3531	NO	N/A	41210#A529	CAT-MUL	111566/19(111585)	0.289412	-0.131524	0.665023	0.151383	LOGISTIC-BINARY	Operative procedures - secondary OPCS4: A52.9 Unspecified therapeutic epidural injection	100091	Health-related outcomes	2000	Hospital inpatient	2005	Summary Operations	2005	Health-related outcomes > Hospital inpatient > Summary Operations
3532	NO	N/A	41210#Z715	CAT-MUL	111568/17(111585)	-0.433831	-1.08508	0.105525	0.151421	LOGISTIC-BINARY	Operative procedures - secondary OPCS4: Z71.5 Styloid process of ulna	100091	Health-related outcomes	2000	Hospital inpatient	2005	Summary Operations	2005	Health-related outcomes > Hospital inpatient > Summary Operations
3533	NO	N/A	41272#Z715	CAT-MUL	111568/17(111585)	-0.433831	-1.08508	0.105525	0.151421	LOGISTIC-BINARY	Operative procedures - OPCS4: Z71.5 Styloid process of ulna	100091	Health-related outcomes	2000	Hospital inpatient	2005	Summary Operations	2005	Health-related outcomes > Hospital inpatient > Summary Operations
3534	NO	N/A	41210#S141	CAT-MUL	111352/233(111585)	0.0901343	-0.0355446	0.210909	0.151423	LOGISTIC-BINARY	Operative procedures - secondary OPCS4: S14.1 Shave biopsy of lesion of skin of head or neck	100091	Health-related outcomes	2000	Hospital inpatient	2005	Summary Operations	2005	Health-related outcomes > Hospital inpatient > Summary Operations
3535	NO	N/A	22601#35653462	CAT-MUL	23636/10(23646)	-0.621477	-1.5823	0.120697	0.151491	LOGISTIC-BINARY	Job coding: inspector of factories or utilities, gas/electricity installation inspector, plumbing inspector	100089	Online follow-up	123	Work environment	130	Employment history	130	Online follow-up > Work environment > Employment history
3536	NO	N/A	41246#1220	CAT-MUL	102475/4119(106594)	-0.0230619	-0.0547329	0.00829915	0.151495	LOGISTIC-BINARY	Treatment speciality of consultant (recoded): Clinical haematology	100091	Health-related outcomes	2000	Hospital inpatient	2001	Summary Administration	2001	Health-related outcomes > Hospital inpatient > Summary Administration
3537	NO	N/A	41200#M706	CAT-MUL	111420/165(111585)	0.105581	-0.0421794	0.246667	0.151538	LOGISTIC-BINARY	Operative procedures - main OPCS4: M70.6 Radioactive seed implantation into prostate	100091	Health-related outcomes	2000	Hospital inpatient	2005	Summary Operations	2005	Health-related outcomes > Hospital inpatient > Summary Operations
3538	NO	N/A	41210#Y364	CAT-MUL	111560/25(111585)	0.252541	-0.112492	0.581857	0.15156	LOGISTIC-BINARY	Operative procedures - secondary OPCS4: Y36.4 Introduction of non-removable radioactive substance into organ for brachytherapy NOC	100091	Health-related outcomes	2000	Hospital inpatient	2005	Summary Operations	2005	Health-related outcomes > Hospital inpatient > Summary Operations
3539	NO	N/A	41272#Y364	CAT-MUL	111560/25(111585)	0.252541	-0.112492	0.581857	0.15156	LOGISTIC-BINARY	Operative procedures - OPCS4: Y36.4 Introduction of non-removable radioactive substance into organ for brachytherapy NOC	100091	Health-related outcomes	2000	Hospital inpatient	2005	Summary Operations	2005	Health-related outcomes > Hospital inpatient > Summary Operations
3540	NO	N/A	20277#5224	CAT-MUL	42107/50(42157)	0.185449	-0.0788975	0.429556	0.151583	LOGISTIC-BINARY	Job code at visit: Precision instrument makers and repairers	100000	UK Biobank Assessment Centre	100071	Verbal interview	100073	Employment	100073	UK Biobank Assessment Centre > Verbal interview > Employment
3541	NO	N/A	41210#Z917	CAT-MUL	111346/239(111585)	-0.0975785	-0.234044	0.0328709	0.151585	LOGISTIC-BINARY	Operative procedures - secondary OPCS4	100091	Health-related outcomes	2000	Hospital inpatient	2005	Summary Operations	2005	Health-related outcomes > Hospital inpatient > Summary Operations
3542	NO	N/A	41272#Z917	CAT-MUL	111346/239(111585)	-0.0975785	-0.234044	0.0328709	0.151585	LOGISTIC-BINARY	Operative procedures - OPCS4	100091	Health-related outcomes	2000	Hospital inpatient	2005	Summary Operations	2005	Health-related outcomes > Hospital inpatient > Summary Operations
3543	NO	N/A	21059	CAT-SIN	33568	-0.0252577	-0.0598785	0.00936312	0.151637	ORDERED-LOGISTIC	Degree bothered by nausea in the last 3 months	100089	Online follow-up	153	Digestive health	153	Digestive health	153	Online follow-up > Digestive health
3544	NO	N/A	4526	CAT-SIN	40325	-0.0137831	-0.032623	0.00505685	0.151653	ORDERED-LOGISTIC	Happiness	100000	UK Biobank Assessment Centre	100025	Touchscreen	100059	Psychosocial factors	100060	UK Biobank Assessment Centre > Touchscreen > Psychosocial factors > Mental health
3545	NO	N/A	22601#24223282	CAT-MUL	23509/137(23646)	0.115569	-0.0468057	0.269568	0.151703	LOGISTIC-BINARY	Job coding: management accountant, works accountant, cost accountant	100089	Online follow-up	123	Work environment	130	Employment history	130	Online follow-up > Work environment > Employment history
3546	NO	N/A	22617#2422	CAT-MUL	23509/137(23646)	0.115569	-0.0468057	0.269568	0.151703	LOGISTIC-BINARY	Job code - historical: Management accountants	100089	Online follow-up	123	Work environment	130	Employment history	130	Online follow-up > Work environment > Employment history
3547	NO	N/A	41200#H011	CAT-MUL	111478/107(111585)	-0.149465	-0.361211	0.0480295	0.151719	LOGISTIC-BINARY	Operative procedures - main OPCS4: H01.1 Emergency excision of abnormal appendix and drainage HFQ	100091	Health-related outcomes	2000	Hospital inpatient	2005	Summary Operations	2005	Health-related outcomes > Hospital inpatient > Summary Operations
3548	NO	N/A	22601#35672595	CAT-MUL	23623/23(23646)	-0.358023	-0.89212	0.0917399	0.151881	LOGISTIC-BINARY	Job coding: health and safety officer, occupational hygienist, safety adviser	100089	Online follow-up	123	Work environment	130	Employment history	130	Online follow-up > Work environment > Employment history
3549	NO	N/A	3393	CAT-SIN	68034/6358(74392)	0.0187357	-0.00698392	0.0442814	0.151957	LOGISTIC-BINARY	Hearing aid user	100000	UK Biobank Assessment Centre	100025	Touchscreen	100036	Health and medical history	100043	UK Biobank Assessment Centre > Touchscreen > Health and medical history > Hearing
3550	NO	N/A	22601#54142880	CAT-MUL	23601/45(23646)	-0.248598	-0.609105	0.072879	0.151981	LOGISTIC-BINARY	Job coding: tailor, dressmaker, milliner	100089	Online follow-up	123	Work environment	130	Employment history	130	Online follow-up > Work environment > Employment history
3551	NO	N/A	22617#5414	CAT-MUL	23601/45(23646)	-0.248598	-0.609105	0.072879	0.151981	LOGISTIC-BINARY	Job code - historical: Tailors and dressmakers	100089	Online follow-up	123	Work environment	130	Employment history	130	Online follow-up > Work environment > Employment history
3552	NO	N/A	130978	DATE	111559/26(111585)	0.250006	-0.111354	0.576588	0.151995	LOGISTIC-BINARY	Date F91 first reported (conduct disorders)	2405	Health-related outcomes		First occurrences		First occurrences	2405	Health-related outcomes > First occurrences > Mental and behavioural disorders
3553	NO	N/A	20707	CAT-SIN	33967	-0.0143846	-0.0340499	0.00528074	0.152047	ORDERED-LOGISTIC	Liking for raw carrots	1039	Online follow-up		Food (and other) preferences		Food (and other) preferences	1039	Online follow-up > Food (and other) preferences
3554	NO	N/A	41210#S532	CAT-MUL	111564/21(111585)	-0.379158	-0.94482	0.0976545	0.15214	LOGISTIC-BINARY	Operative procedures - secondary OPCS4: S53.2 Injection of therapeutic substance into skin	100091	Health-related outcomes	2000	Hospital inpatient	2005	Summary Operations	2005	Health-related outcomes > Hospital inpatient > Summary Operations
3555	NO	N/A	22612#1	CAT-MUL	17982/2704(20686)	-0.030834	-0.0732567	0.0111745	0.152228	LOGISTIC-BINARY	Worked with materials containing asbestos	100089	Online follow-up	123	Work environment	130	Employment history	130	Online follow-up > Work environment > Employment history
3556	NO	N/A	20004#1434	CAT-MUL	110454/1111(111565)	-0.0440929	-0.105077	0.0156823	0.152283	LOGISTIC-BINARY	Operation code: eye surgery	100000	UK Biobank Assessment Centre	100071	Verbal interview	100076	Operations	100076	UK Biobank Assessment Centre > Verbal interview > Operations
3557	NO	N/A	41272#Q189	CAT-MUL	108799/2786(111585)	-0.0283471	-0.0673977	0.0102495	0.152377	LOGISTIC-BINARY	Operative procedures - OPCS4: Q18.9 Unspecified diagnostic endoscopic examination of uterus	100091	Health-related outcomes	2000	Hospital inpatient	2005	Summary Operations	2005	Health-related outcomes > Hospital inpatient > Summary Operations
3558	NO	N/A	41272#W694	CAT-MUL	111496/89(111585)	-0.16497	-0.399958	0.0526286	0.152435	LOGISTIC-BINARY	Operative procedures - OPCS4: W69.4 Open biopsy of synovial membrane of joint	100091	Health-related outcomes	2000	Hospital inpatient	2005	Summary Operations	2005	Health-related outcomes > Hospital inpatient > Summary Operations
3559	NO	N/A	41200#V242	CAT-MUL	111552/33(111585)	-0.288961	-0.712585	0.0818385	0.152481	LOGISTIC-BINARY	Operative procedures - main OPCS4: V24.2 Primary decompression of thoracic spinal cord NEC	100091	Health-related outcomes	2000	Hospital inpatient	2005	Summary Operations	2005	Health-related outcomes > Hospital inpatient > Summary Operations
3560	NO	N/A	41273#7051	CAT-MUL	111554/31(111585)	0.23203	-0.10143	0.537236	0.152485	LOGISTIC-BINARY	Operative procedures - OPCS3: 705.1 Excision of lesion of cervix : cauterization	100091	Health-related outcomes	2000	Hospital inpatient	2005	Summary Operations	2005	Health-related outcomes > Hospital inpatient > Summary Operations
3561	NO	N/A	40006#D039	CAT-MUL	111575/10(111585)	0.379357	-0.184169	0.869591	0.152609	LOGISTIC-BINARY	Type of cancer: ICD10: D03.9 Melanoma in situ, unspecified	100091	Health-related outcomes	100092	Cancer register	100092	Cancer register	100092	Health-related outcomes > Cancer register
3562	NO	N/A	6138#4	CAT-MUL	107149/2942(110091)	0.0264582	-0.0100047	0.0625128	0.152627	LOGISTIC-BINARY	Qualifications: CSEs or equivalent	100000	UK Biobank Assessment Centre	100025	Touchscreen	100062	Sociodemographics	100063	UK Biobank Assessment Centre > Touchscreen > Sociodemographics > Education
3563	NO	N/A	20003#1141167844	CAT-MUL	111549/16(111565)	-0.448604	-1.12638	0.109144	0.152739	LOGISTIC-BINARY	Treatment/medication code: dipyridamole+aspirin	100000	UK Biobank Assessment Centre	100071	Verbal interview	100075	Medications	100075	UK Biobank Assessment Centre > Verbal interview > Medications
3564	NO	N/A	41272#U505	CAT-MUL	111573/12(111585)	-0.549465	-1.38924	0.121646	0.152926	LOGISTIC-BINARY	Operative procedures - OPCS4: U50.5 Delivery of rehabilitation for osteoarthritis	100091	Health-related outcomes	2000	Hospital inpatient	2005	Summary Operations	2005	Health-related outcomes > Hospital inpatient > Summary Operations
3565	NO	N/A	20003#1140869492	CAT-MUL	111542/23(111565)	0.264991	-0.119918	0.611467	0.152954	LOGISTIC-BINARY	Treatment/medication code: ditropan 2.5mg tablet	100000	UK Biobank Assessment Centre	100071	Verbal interview	100075	Medications	100075	UK Biobank Assessment Centre > Verbal interview > Medications
3566	NO	N/A	131818	DATE	111561/24(111585)	-0.347535	-0.863416	0.0938747	0.152955	LOGISTIC-BINARY	Date L88 first reported (pyoderma gangrenosum)	2412	Health-related outcomes		First occurrences		First occurrences	2412	Health-related outcomes > First occurrences > Skin and subcutaneous tissue disorders
3567	NO	N/A	41232#99	CAT-MUL	111277/308(111585)	0.0784228	-0.0310317	0.184179	0.152955	LOGISTIC-BINARY	Administrative and legal statuses: Not known: a validation error	100091	Health-related outcomes	2000	Hospital inpatient	2001	Summary Administration	2001	Health-related outcomes > Hospital inpatient > Summary Administration
3568	NO	N/A	41200#S141	CAT-MUL	111497/88(111585)	-0.166089	-0.403199	0.053404	0.153266	LOGISTIC-BINARY	Operative procedures - main OPCS4: S14.1 Shave biopsy of lesion of skin of head or neck	100091	Health-related outcomes	2000	Hospital inpatient	2005	Summary Operations	2005	Health-related outcomes > Hospital inpatient > Summary Operations
3569	NO	N/A	41200#H207	CAT-MUL	110591/994(111585)	-0.0465445	-0.111126	0.0166808	0.153331	LOGISTIC-BINARY	Operative procedures - main OPCS4	100091	Health-related outcomes	2000	Hospital inpatient	2005	Summary Operations	2005	Health-related outcomes > Hospital inpatient > Summary Operations
3570	NO	N/A	25893	CONTINUOUS	7106	-0.0173043	-0.0410614	0.00645274	0.153377	LINEAR	Volume of grey matter in I-IV Cerebellum (left)	1101	UK Biobank Assessment Centre		Imaging		Imaging	1101	UK Biobank Assessment Centre > Imaging > Brain MRI > T1 structural brain MRI > Regional grey matter volumes (FAST)
3571	NO	N/A	20003#1140861924	CAT-MUL	111405/160(111565)	0.106922	-0.0434881	0.250391	0.153417	LOGISTIC-BINARY	Treatment/medication code: bezafibrate	100000	UK Biobank Assessment Centre	100071	Verbal interview	100075	Medications	100075	UK Biobank Assessment Centre > Verbal interview > Medications
3572	NO	N/A	41200#G439	CAT-MUL	111514/71(111585)	0.156964	-0.0663352	0.365622	0.153476	LOGISTIC-BINARY	Operative procedures - main OPCS4: G43.9 Unspecified fibreoptic endoscopic extirpation of lesion of upper gastrointestinal tract	100091	Health-related outcomes	2000	Hospital inpatient	2005	Summary Operations	2005	Health-related outcomes > Hospital inpatient > Summary Operations
3573	NO	N/A	41200#M423	CAT-MUL	111516/69(111585)	-0.189054	-0.460792	0.0596796	0.153708	LOGISTIC-BINARY	Operative procedures - main OPCS4: M42.3 Endoscopic destruction of lesion of bladder NEC	100091	Health-related outcomes	2000	Hospital inpatient	2005	Summary Operations	2005	Health-related outcomes > Hospital inpatient > Summary Operations
3574	NO	N/A	20004#1461	CAT-MUL	111106/459(111565)	-0.0689729	-0.1653	0.0243261	0.15379	LOGISTIC-BINARY	Operation code: large bowel resection +/- colostomy	100000	UK Biobank Assessment Centre	100071	Verbal interview	100076	Operations	100076	UK Biobank Assessment Centre > Verbal interview > Operations
3575	NO	N/A	20277#4134	CAT-MUL	42073/84(42157)	0.144485	-0.0608649	0.337118	0.153973	LOGISTIC-BINARY	Job code at visit: Transport and distribution clerks	100000	UK Biobank Assessment Centre	100071	Verbal interview	100073	Employment	100073	UK Biobank Assessment Centre > Verbal interview > Employment
3576	NO	N/A	41200#T241	CAT-MUL	111575/10(111585)	-0.612354	-1.55814	0.128432	0.154224	LOGISTIC-BINARY	Operative procedures - main OPCS4: T24.1 Repair of umbilical hernia using insert of natural material	100091	Health-related outcomes	2000	Hospital inpatient	2005	Summary Operations	2005	Health-related outcomes > Hospital inpatient > Summary Operations
3577	NO	N/A	41272#T241	CAT-MUL	111575/10(111585)	-0.612354	-1.55814	0.128432	0.154224	LOGISTIC-BINARY	Operative procedures - OPCS4: T24.1 Repair of umbilical hernia using insert of natural material	100091	Health-related outcomes	2000	Hospital inpatient	2005	Summary Operations	2005	Health-related outcomes > Hospital inpatient > Summary Operations
3578	NO	N/A	41272#B101	CAT-MUL	111565/20(111585)	0.280985	-0.129826	0.648957	0.154301	LOGISTIC-BINARY	Operative procedures - OPCS4: B10.1 Excision of thyroglossal cyst	100091	Health-related outcomes	2000	Hospital inpatient	2005	Summary Operations	2005	Health-related outcomes > Hospital inpatient > Summary Operations
3579	NO	N/A	20277#5216	CAT-MUL	42132/25(42157)	-0.337219	-0.838653	0.0933199	0.15436	LOGISTIC-BINARY	Job code at visit: Pipe fitters	100000	UK Biobank Assessment Centre	100071	Verbal interview	100073	Employment	100073	UK Biobank Assessment Centre > Verbal interview > Employment
3580	NO	N/A	41249#2017	CAT-MUL	110847/497(111344)	0.0620658	-0.0245759	0.146337	0.154468	LOGISTIC-BINARY	Methods of admission to hospital (recoded): Emergency admission: transfer from another hospital provider	100091	Health-related outcomes	2000	Hospital inpatient	2001	Summary Administration	2001	Health-related outcomes > Hospital inpatient > Summary Administration
3581	NO	N/A	41210#T454	CAT-MUL	111537/48(111585)	-0.231183	-0.567493	0.0706337	0.154494	LOGISTIC-BINARY	Operative procedures - secondary OPCS4: T45.4 Image controlled percutaneous drainage of lesion of abdominal cavity NEC	100091	Health-related outcomes	2000	Hospital inpatient	2005	Summary Operations	2005	Health-related outcomes > Hospital inpatient > Summary Operations
3582	NO	N/A	20003#1140917128	CAT-MUL	111551/14(111565)	-0.485775	-1.22662	0.11685	0.154773	LOGISTIC-BINARY	Treatment/medication code: imedeen tablet	100000	UK Biobank Assessment Centre	100071	Verbal interview	100075	Medications	100075	UK Biobank Assessment Centre > Verbal interview > Medications
3583	NO	N/A	20111#8	CAT-MUL	59359/20776(80135)	-0.0115379	-0.0274546	0.0043371	0.154837	LOGISTIC-BINARY	Illnesses of siblings: High blood pressure	100000	UK Biobank Assessment Centre	100025	Touchscreen	100034	Family history	100034	UK Biobank Assessment Centre > Touchscreen > Family history
3584	NO	N/A	23073	CAT-SIN	671/402(1073)	-0.0942709	-0.225462	0.0346052	0.154842	LOGISTIC-BINARY	H. pylori Definition I seropositivity for Helicobacter pylori	100078	Biological samples	100079	Assay results	100080	Blood assays	51428	Biological samples > Assay results > Blood assays > Infectious Diseases
3585	NO	N/A	41210#G611	CAT-MUL	111571/14(111585)	-0.483343	-1.22332	0.115086	0.15485	LOGISTIC-BINARY	Operative procedures - secondary OPCS4: G61.1 Bypass of jejunum by anastomosis of jejunum to jejunum	100091	Health-related outcomes	2000	Hospital inpatient	2005	Summary Operations	2005	Health-related outcomes > Hospital inpatient > Summary Operations
3586	NO	N/A	41210#Z363	CAT-MUL	111572/13(111585)	0.336064	-0.162445	0.773267	0.154871	LOGISTIC-BINARY	Operative procedures - secondary OPCS4: Z36.3 Axillary artery	100091	Health-related outcomes	2000	Hospital inpatient	2005	Summary Operations	2005	Health-related outcomes > Hospital inpatient > Summary Operations
3587	NO	N/A	41272#Z363	CAT-MUL	111572/13(111585)	0.336064	-0.162445	0.773267	0.154871	LOGISTIC-BINARY	Operative procedures - OPCS4: Z36.3 Axillary artery	100091	Health-related outcomes	2000	Hospital inpatient	2005	Summary Operations	2005	Health-related outcomes > Hospital inpatient > Summary Operations
3588	NO	N/A	41210#X396	CAT-MUL	111568/17(111585)	-0.426686	-1.07206	0.1091	0.154877	LOGISTIC-BINARY	Operative procedures - secondary OPCS4: X39.6 Intraocular administration of therapeutic substance	100091	Health-related outcomes	2000	Hospital inpatient	2005	Summary Operations	2005	Health-related outcomes > Hospital inpatient > Summary Operations
3589	NO	N/A	41200#A043	CAT-MUL	111575/10(111585)	-0.608679	-1.55012	0.129613	0.154897	LOGISTIC-BINARY	Operative procedures - main OPCS4: A04.3 Open biopsy of lesion of tissue of parietal lobe of brain	100091	Health-related outcomes	2000	Hospital inpatient	2005	Summary Operations	2005	Health-related outcomes > Hospital inpatient > Summary Operations
3590	NO	N/A	41272#A043	CAT-MUL	111575/10(111585)	-0.608679	-1.55012	0.129613	0.154897	LOGISTIC-BINARY	Operative procedures - OPCS4: A04.3 Open biopsy of lesion of tissue of parietal lobe of brain	100091	Health-related outcomes	2000	Hospital inpatient	2005	Summary Operations	2005	Health-related outcomes > Hospital inpatient > Summary Operations
3591	NO	N/A	40012#2	CAT-MUL	107146/4439(111585)	-0.0220515	-0.0525818	0.00819319	0.154923	LOGISTIC-BINARY	Behaviour of cancer tumour: Carcinoma in situ	100091	Health-related outcomes	100092	Cancer register	100092	Cancer register	100092	Health-related outcomes > Cancer register
3592	NO	N/A	41200#F092	CAT-MUL	111550/35(111585)	-0.276474	-0.683484	0.0815592	0.155119	LOGISTIC-BINARY	Operative procedures - main OPCS4: F09.2 Surgical removal of impacted tooth NEC	100091	Health-related outcomes	2000	Hospital inpatient	2005	Summary Operations	2005	Health-related outcomes > Hospital inpatient > Summary Operations
3593	NO	N/A	41200#A411	CAT-MUL	111321/264(111585)	0.0839261	-0.034012	0.197539	0.155144	LOGISTIC-BINARY	Operative procedures - main OPCS4: A41.1 Evacuation of subdural haematoma	100091	Health-related outcomes	2000	Hospital inpatient	2005	Summary Operations	2005	Health-related outcomes > Hospital inpatient > Summary Operations
3594	NO	N/A	41200#B318	CAT-MUL	111563/22(111585)	-0.365158	-0.912327	0.0985802	0.155223	LOGISTIC-BINARY	Operative procedures - main OPCS4: B31.8 Other specified other plastic operations on breast	100091	Health-related outcomes	2000	Hospital inpatient	2005	Summary Operations	2005	Health-related outcomes > Hospital inpatient > Summary Operations
3595	NO	N/A	20715	CAT-SIN	33930	-0.0149713	-0.0356349	0.00569236	0.15552	ORDERED-LOGISTIC	Liking for salmon	1039	Online follow-up		Food (and other) preferences		Food (and other) preferences	1039	Online follow-up > Food (and other) preferences
3596	NO	N/A	20003#1140928742	CAT-MUL	111555/10(111565)	-0.608773	-1.55358	0.130433	0.155584	LOGISTIC-BINARY	Treatment/medication code: zamadol 50mg capsule	100000	UK Biobank Assessment Centre	100071	Verbal interview	100075	Medications	100075	UK Biobank Assessment Centre > Verbal interview > Medications
3597	NO	N/A	132536	DATE	111394/191(111585)	-0.108471	-0.262126	0.037565	0.155655	LOGISTIC-BINARY	Date Q63 first reported (other congenital malformations of kidney)	2417	Health-related outcomes		First occurrences		First occurrences	2417	Health-related outcomes > First occurrences > Congenital disruptions and chromosomal abnormalities
3598	NO	N/A	20003#1140876240	CAT-MUL	111553/12(111565)	0.346329	-0.168852	0.798241	0.155733	LOGISTIC-BINARY	Treatment/medication code: adcortyl in orabase oral paste	100000	UK Biobank Assessment Centre	100071	Verbal interview	100075	Medications	100075	UK Biobank Assessment Centre > Verbal interview > Medications
3599	NO	N/A	41272#M202	CAT-MUL	111562/23(111585)	-0.352597	-0.880761	0.0970822	0.155741	LOGISTIC-BINARY	Operative procedures - OPCS4: M20.2 Unilateral replantation of ureter	100091	Health-related outcomes	2000	Hospital inpatient	2005	Summary Operations	2005	Health-related outcomes > Hospital inpatient > Summary Operations
3600	NO	N/A	131014	DATE	111480/105(111585)	0.130005	-0.0549266	0.304685	0.155874	LOGISTIC-BINARY	Date G11 first reported (hereditary ataxia)	2406	Health-related outcomes		First occurrences		First occurrences	2406	Health-related outcomes > First occurrences > Nervous system disorders
3601	NO	N/A	41200#V331	CAT-MUL	111490/95(111585)	-0.157738	-0.383949	0.0523959	0.155883	LOGISTIC-BINARY	Operative procedures - main OPCS4: V33.1 Primary laminectomy excision of lumbar intervertebral disc	100091	Health-related outcomes	2000	Hospital inpatient	2005	Summary Operations	2005	Health-related outcomes > Hospital inpatient > Summary Operations
3602	NO	N/A	130970	DATE	111543/42(111585)	-0.248256	-0.612286	0.0756213	0.155921	LOGISTIC-BINARY	Date F84 first reported (pervasive developmental disorders)	2405	Health-related outcomes		First occurrences		First occurrences	2405	Health-related outcomes > First occurrences > Mental and behavioural disorders
3603	NO	N/A	41210#K605	CAT-MUL	111542/43(111585)	-0.244229	-0.602036	0.0746929	0.15596	LOGISTIC-BINARY	Operative procedures - secondary OPCS4: K60.5 Implantation of intravenous single chamber cardiac pacemaker system	100091	Health-related outcomes	2000	Hospital inpatient	2005	Summary Operations	2005	Health-related outcomes > Hospital inpatient > Summary Operations
3604	NO	N/A	41214#1	CAT-MUL	3538/6471(10009)	-0.0298607	-0.0710586	0.0114614	0.156004	LOGISTIC-BINARY	Carer support indicators: Yes	100091	Health-related outcomes	2000	Hospital inpatient	2004	Summary Psychiatric	2004	Health-related outcomes > Hospital inpatient > Summary Psychiatric
3605	NO	N/A	41200#W043	CAT-MUL	111511/74(111585)	0.15321	-0.0659141	0.358319	0.15606	LOGISTIC-BINARY	Operative procedures - main OPCS4: W04.3 Subtalar fusion of joints of hindfoot	100091	Health-related outcomes	2000	Hospital inpatient	2005	Summary Operations	2005	Health-related outcomes > Hospital inpatient > Summary Operations
3606	NO	N/A	41215#2	CAT-MUL	111567/18(111585)	0.290317	-0.137951	0.670626	0.156096	LOGISTIC-BINARY	Detention categories: Formally detained under Part III, Mental Health Act 1983, and other legislation	100091	Health-related outcomes	2000	Hospital inpatient	2004	Summary Psychiatric	2004	Health-related outcomes > Hospital inpatient > Summary Psychiatric
3607	NO	N/A	20091#1	CAT-MUL	12730/3063(15793)	-0.0290185	-0.0693018	0.0109159	0.156142	LOGISTIC-BINARY	Type of sliced bread eaten: white	100089	Online follow-up	100090	Diet by 24-hour recall	100101	Bread/pasta/rice yesterday	100101	Online follow-up > Diet by 24-hour recall > Bread/pasta/rice yesterday
3608	NO	N/A	41210#W921	CAT-MUL	111560/25(111585)	0.252455	-0.116667	0.58508	0.156152	LOGISTIC-BINARY	Operative procedures - secondary OPCS4: W92.1 Biopsy of lesion of joint NEC	100091	Health-related outcomes	2000	Hospital inpatient	2005	Summary Operations	2005	Health-related outcomes > Hospital inpatient > Summary Operations
3609	NO	N/A	41272#X383	CAT-MUL	111506/79(111585)	-0.174223	-0.425215	0.0571856	0.156161	LOGISTIC-BINARY	Operative procedures - OPCS4: X38.3 Injection of hormone for local action NEC	100091	Health-related outcomes	2000	Hospital inpatient	2005	Summary Operations	2005	Health-related outcomes > Hospital inpatient > Summary Operations
3610	NO	N/A	22421	INTEGER	5808	0.0165405	-0.00632542	0.0394064	0.156223	LINEAR	LV end diastolic volume	100000	UK Biobank Assessment Centre	100003	Imaging	102	Heart MRI	133	UK Biobank Assessment Centre > Imaging > Heart MRI > Left ventricular size and function
3611	NO	N/A	41200#E482	CAT-MUL	111572/13(111585)	-0.505573	-1.28317	0.121579	0.156452	LOGISTIC-BINARY	Operative procedures - main OPCS4: E48.2 Fibreoptic endoscopic laser destruction of lesion of lower respiratory tract	100091	Health-related outcomes	2000	Hospital inpatient	2005	Summary Operations	2005	Health-related outcomes > Hospital inpatient > Summary Operations
3612	NO	N/A	41272#E482	CAT-MUL	111572/13(111585)	-0.505573	-1.28317	0.121579	0.156452	LOGISTIC-BINARY	Operative procedures - OPCS4: E48.2 Fibreoptic endoscopic laser destruction of lesion of lower respiratory tract	100091	Health-related outcomes	2000	Hospital inpatient	2005	Summary Operations	2005	Health-related outcomes > Hospital inpatient > Summary Operations
3613	NO	N/A	131132	DATE	105745/5840(111585)	-0.0192212	-0.0459249	0.00726901	0.156613	LOGISTIC-BINARY	Date H02 first reported (other disorders of eyelid)	2407	Health-related outcomes		First occurrences		First occurrences	2407	Health-related outcomes > First occurrences > Eye and adnexa disorders
3614	NO	N/A	41200#M798	CAT-MUL	111565/20(111585)	-0.384179	-0.963961	0.104049	0.156665	LOGISTIC-BINARY	Operative procedures - main OPCS4: M79.8 Other specified other operations on urethra	100091	Health-related outcomes	2000	Hospital inpatient	2005	Summary Operations	2005	Health-related outcomes > Hospital inpatient > Summary Operations
3615	NO	N/A	41210#Z977	CAT-MUL	111573/12(111585)	-0.535789	-1.36422	0.123889	0.156706	LOGISTIC-BINARY	Operative procedures - secondary OPCS4: Z97.7 Tibial artery NEC	100091	Health-related outcomes	2000	Hospital inpatient	2005	Summary Operations	2005	Health-related outcomes > Hospital inpatient > Summary Operations
3616	NO	N/A	41272#Z977	CAT-MUL	111573/12(111585)	-0.535789	-1.36422	0.123889	0.156706	LOGISTIC-BINARY	Operative procedures - OPCS4: Z97.7 Tibial artery NEC	100091	Health-related outcomes	2000	Hospital inpatient	2005	Summary Operations	2005	Health-related outcomes > Hospital inpatient > Summary Operations
3617	NO	N/A	41210#O131	CAT-MUL	111333/252(111585)	-0.0939225	-0.22684	0.0332953	0.156748	LOGISTIC-BINARY	Operative procedures - secondary OPCS4: O13.1 Multiple digits of foot NEC	100091	Health-related outcomes	2000	Hospital inpatient	2005	Summary Operations	2005	Health-related outcomes > Hospital inpatient > Summary Operations
3618	NO	N/A	41272#J031	CAT-MUL	111546/39(111585)	-0.258911	-0.640193	0.0788883	0.156817	LOGISTIC-BINARY	Operative procedures - OPCS4: J03.1 Excision of lesion of liver NEC	100091	Health-related outcomes	2000	Hospital inpatient	2005	Summary Operations	2005	Health-related outcomes > Hospital inpatient > Summary Operations
3619	NO	N/A	20004#1612	CAT-MUL	111485/80(111565)	-0.173831	-0.424723	0.0574685	0.156913	LOGISTIC-BINARY	Operation code: barium enema	100000	UK Biobank Assessment Centre	100071	Verbal interview	100076	Operations	100076	UK Biobank Assessment Centre > Verbal interview > Operations
3620	NO	N/A	41200#F422	CAT-MUL	111558/27(111585)	0.242914	-0.112	0.564255	0.156927	LOGISTIC-BINARY	Operative procedures - main OPCS4: F42.2 Incision of mouth NEC	100091	Health-related outcomes	2000	Hospital inpatient	2005	Summary Operations	2005	Health-related outcomes > Hospital inpatient > Summary Operations
3621	NO	N/A	41210#Z344	CAT-MUL	111451/134(111585)	-0.130927	-0.317993	0.0449675	0.156931	LOGISTIC-BINARY	Operative procedures - secondary OPCS4: Z34.4 Thoracic aorta NEC	100091	Health-related outcomes	2000	Hospital inpatient	2005	Summary Operations	2005	Health-related outcomes > Hospital inpatient > Summary Operations
3622	NO	N/A	41272#Z344	CAT-MUL	111451/134(111585)	-0.130927	-0.317993	0.0449675	0.156931	LOGISTIC-BINARY	Operative procedures - OPCS4: Z34.4 Thoracic aorta NEC	100091	Health-related outcomes	2000	Hospital inpatient	2005	Summary Operations	2005	Health-related outcomes > Hospital inpatient > Summary Operations
3623	NO	N/A	41272#A398	CAT-MUL	111512/73(111585)	-0.181664	-0.444421	0.0595828	0.156934	LOGISTIC-BINARY	Operative procedures - OPCS4: A39.8 Other specified repair of dura	100091	Health-related outcomes	2000	Hospital inpatient	2005	Summary Operations	2005	Health-related outcomes > Hospital inpatient > Summary Operations
3624	NO	N/A	41245#1700	CAT-MUL	110777/276(111053)	-0.0893531	-0.215748	0.0318649	0.156956	LOGISTIC-BINARY	Main speciality of consultant (recoded): Pain management	100091	Health-related outcomes	2000	Hospital inpatient	2001	Summary Administration	2001	Health-related outcomes > Hospital inpatient > Summary Administration
3625	NO	N/A	41272#S052	CAT-MUL	111568/17(111585)	0.299184	-0.143968	0.692135	0.157181	LOGISTIC-BINARY	Operative procedures - OPCS4: S05.2 Microscopically controlled excision of lesion of skin using fresh tissue technique NEC	100091	Health-related outcomes	2000	Hospital inpatient	2005	Summary Operations	2005	Health-related outcomes > Hospital inpatient > Summary Operations
3626	NO	N/A	41200#E068	CAT-MUL	111556/29(111585)	-0.30645	-0.763086	0.0894302	0.157199	LOGISTIC-BINARY	Operative procedures - main OPCS4: E06.8 Other specified packing of cavity of nose	100091	Health-related outcomes	2000	Hospital inpatient	2005	Summary Operations	2005	Health-related outcomes > Hospital inpatient > Summary Operations
3627	NO	N/A	20003#1140878036	CAT-MUL	111451/114(111565)	0.124491	-0.0531205	0.292566	0.157516	LOGISTIC-BINARY	Treatment/medication code: diclofenac sodium+misoprostol	100000	UK Biobank Assessment Centre	100071	Verbal interview	100075	Medications	100075	UK Biobank Assessment Centre > Verbal interview > Medications
3628	NO	N/A	41200#G275	CAT-MUL	111568/17(111585)	-0.426306	-1.07664	0.111435	0.157682	LOGISTIC-BINARY	Operative procedures - main OPCS4: G27.5 Total gastrectomy and anastomosis of oesophagus to jejunum NEC	100091	Health-related outcomes	2000	Hospital inpatient	2005	Summary Operations	2005	Health-related outcomes > Hospital inpatient > Summary Operations
3629	NO	N/A	41272#G275	CAT-MUL	111568/17(111585)	-0.426306	-1.07664	0.111435	0.157682	LOGISTIC-BINARY	Operative procedures - OPCS4: G27.5 Total gastrectomy and anastomosis of oesophagus to jejunum NEC	100091	Health-related outcomes	2000	Hospital inpatient	2005	Summary Operations	2005	Health-related outcomes > Hospital inpatient > Summary Operations
3630	NO	N/A	20003#1140861120	CAT-MUL	111386/179(111565)	0.10046	-0.0421417	0.236834	0.157729	LOGISTIC-BINARY	Treatment/medication code: coracten sr 10mg m/r capsule	100000	UK Biobank Assessment Centre	100071	Verbal interview	100075	Medications	100075	UK Biobank Assessment Centre > Verbal interview > Medications
3631	NO	N/A	41272#K341	CAT-MUL	111302/283(111585)	-0.0877917	-0.212197	0.0315766	0.157817	LOGISTIC-BINARY	Operative procedures - OPCS4: K34.1 Annuloplasty of mitral valve	100091	Health-related outcomes	2000	Hospital inpatient	2005	Summary Operations	2005	Health-related outcomes > Hospital inpatient > Summary Operations
3632	NO	N/A	41210#Z829	CAT-MUL	111075/510(111585)	-0.0648821	-0.156301	0.0238245	0.157834	LOGISTIC-BINARY	Operative procedures - secondary OPCS4: Z82.9 Joint of wrist or hand NEC	100091	Health-related outcomes	2000	Hospital inpatient	2005	Summary Operations	2005	Health-related outcomes > Hospital inpatient > Summary Operations
3633	NO	N/A	41272#Z829	CAT-MUL	111075/510(111585)	-0.0648821	-0.156301	0.0238245	0.157834	LOGISTIC-BINARY	Operative procedures - OPCS4: Z82.9 Joint of wrist or hand NEC	100091	Health-related outcomes	2000	Hospital inpatient	2005	Summary Operations	2005	Health-related outcomes > Hospital inpatient > Summary Operations
3634	NO	N/A	20277#8214	CAT-MUL	41913/244(42157)	-0.0952852	-0.230597	0.0341028	0.157966	LOGISTIC-BINARY	Job code at visit: Taxi, cab drivers and chauffeurs	100000	UK Biobank Assessment Centre	100071	Verbal interview	100073	Employment	100073	UK Biobank Assessment Centre > Verbal interview > Employment
3635	NO	N/A	23204	CONTINUOUS	7338	-0.0155652	-0.0371754	0.00604494	0.158009	LINEAR	L1-L4 BMD (bone mineral density)	100000	UK Biobank Assessment Centre	100003	Imaging	103	DXA assessment	125	UK Biobank Assessment Centre > Imaging > DXA assessment > Bone size, mineral and density by DXA
3636	NO	N/A	20088#332	CAT-MUL	12094/3699(15793)	-0.0267676	-0.0640749	0.0102722	0.158114	LOGISTIC-BINARY	Types of spreads/sauces consumed: Jam/honey	100089	Online follow-up	100090	Diet by 24-hour recall	100110	Spreads/sauces/cooking oils yesterday	100110	Online follow-up > Diet by 24-hour recall > Spreads/sauces/cooking oils yesterday
3637	NO	N/A	6017	CAT-SIN	18952	-0.0374124	-0.038387	-0.0364378	0.158333	ORDERED-LOGISTIC	Able to walk or cycle unaided for 10 minutes	100000	UK Biobank Assessment Centre	100006	Physical measures	100012	ECG during exercise	100012	UK Biobank Assessment Centre > Physical measures > ECG during exercise
3638	NO	N/A	20003#1141168374	CAT-MUL	111546/19(111565)	0.281786	-0.135187	0.653924	0.158489	LOGISTIC-BINARY	Treatment/medication code: dermol 200 shower emollient	100000	UK Biobank Assessment Centre	100071	Verbal interview	100075	Medications	100075	UK Biobank Assessment Centre > Verbal interview > Medications
3639	NO	N/A	22602	INTEGER	23757	0.00885536	-0.00345463	0.0211654	0.158553	LINEAR	Year job started	100089	Online follow-up	123	Work environment	130	Employment history	130	Online follow-up > Work environment > Employment history
3640	NO	N/A	20003#1141167594	CAT-MUL	111067/498(111565)	-0.065538	-0.158074	0.0242202	0.158621	LOGISTIC-BINARY	Treatment/medication code: qvar 50 inhaler	100000	UK Biobank Assessment Centre	100071	Verbal interview	100075	Medications	100075	UK Biobank Assessment Centre > Verbal interview > Medications
3641	NO	N/A	41200#T679	CAT-MUL	111483/102(111585)	0.130298	-0.0564155	0.306452	0.158654	LOGISTIC-BINARY	Operative procedures - main OPCS4: T67.9 Unspecified primary repair of tendon	100091	Health-related outcomes	2000	Hospital inpatient	2005	Summary Operations	2005	Health-related outcomes > Hospital inpatient > Summary Operations
3642	NO	N/A	41272#Q052	CAT-MUL	111545/40(111585)	0.203644	-0.0926767	0.475673	0.158692	LOGISTIC-BINARY	Operative procedures - OPCS4: Q05.2 Dilation of cervix uteri	100091	Health-related outcomes	2000	Hospital inpatient	2005	Summary Operations	2005	Health-related outcomes > Hospital inpatient > Summary Operations
3643	NO	N/A	120034	INTEGER	15965	-0.0248724	-0.0595232	0.00977848	0.158696	ORDERED-LOGISTIC	Leg pain in last three months and rating of pain	154	Online follow-up		Experience of pain		Experience of pain	154	Online follow-up > Experience of pain
3644	NO	N/A	41272#E151	CAT-MUL	111560/25(111585)	-0.333955	-0.835866	0.096859	0.158706	LOGISTIC-BINARY	Operative procedures - OPCS4: E15.1 Drainage of sphenoid sinus	100091	Health-related outcomes	2000	Hospital inpatient	2005	Summary Operations	2005	Health-related outcomes > Hospital inpatient > Summary Operations
3645	NO	N/A	41229#5HQ	CAT-MUL	110389/1196(111585)	0.0404367	-0.0163039	0.0961997	0.158799	LOGISTIC-BINARY	PCT responsible for patient data: BOLTON PCT	100091	Health-related outcomes	2000	Hospital inpatient	2001	Summary Administration	2001	Health-related outcomes > Hospital inpatient > Summary Administration
3646	NO	N/A	20277#1152	CAT-MUL	41781/376(42157)	-0.0759371	-0.183484	0.0278703	0.158847	LOGISTIC-BINARY	Job code at visit: Office managers	100000	UK Biobank Assessment Centre	100071	Verbal interview	100073	Employment	100073	UK Biobank Assessment Centre > Verbal interview > Employment
3647	NO	N/A	41200#W861	CAT-MUL	111540/45(111585)	0.190957	-0.0865208	0.446457	0.15888	LOGISTIC-BINARY	Operative procedures - main OPCS4: W86.1 Endoscopic removal of loose body from joint NEC	100091	Health-related outcomes	2000	Hospital inpatient	2005	Summary Operations	2005	Health-related outcomes > Hospital inpatient > Summary Operations
3648	NO	N/A	41272#H071	CAT-MUL	111262/323(111585)	0.0757809	-0.0315323	0.179499	0.159046	LOGISTIC-BINARY	Operative procedures - OPCS4: H07.1 Right hemicolectomy and end to end anastomosis of ileum to colon	100091	Health-related outcomes	2000	Hospital inpatient	2005	Summary Operations	2005	Health-related outcomes > Hospital inpatient > Summary Operations
3649	NO	N/A	41272#E259	CAT-MUL	110739/846(111585)	-0.0497833	-0.119883	0.0187181	0.159066	LOGISTIC-BINARY	Operative procedures - OPCS4: E25.9 Unspecified diagnostic endoscopic examination of pharynx	100091	Health-related outcomes	2000	Hospital inpatient	2005	Summary Operations	2005	Health-related outcomes > Hospital inpatient > Summary Operations
3650	NO	N/A	41200#G809	CAT-MUL	111566/19(111585)	0.283597	-0.13763	0.657582	0.159073	LOGISTIC-BINARY	Operative procedures - main OPCS4: G80.9 Unspecified diagnostic endoscopic examination of ileum	100091	Health-related outcomes	2000	Hospital inpatient	2005	Summary Operations	2005	Health-related outcomes > Hospital inpatient > Summary Operations
3651	NO	N/A	41272#C273	CAT-MUL	111411/174(111585)	-0.113518	-0.275866	0.040414	0.1591	LOGISTIC-BINARY	Operative procedures - OPCS4: C27.3 Irrigation of nasolacrimal duct	100091	Health-related outcomes	2000	Hospital inpatient	2005	Summary Operations	2005	Health-related outcomes > Hospital inpatient > Summary Operations
3652	NO	N/A	41272#E094	CAT-MUL	111497/88(111585)	0.140481	-0.0614659	0.330266	0.159113	LOGISTIC-BINARY	Operative procedures - OPCS4: E09.4 Shave of skin of nose	100091	Health-related outcomes	2000	Hospital inpatient	2005	Summary Operations	2005	Health-related outcomes > Hospital inpatient > Summary Operations
3653	NO	N/A	22601#23173422	CAT-MUL	23298/348(23646)	0.0734666	-0.0305798	0.174063	0.159157	LOGISTIC-BINARY	Job coding: registrar or senior administrator of educational establishment, bursar, registrar, university administrator	100089	Online follow-up	123	Work environment	130	Employment history	130	Online follow-up > Work environment > Employment history
3654	NO	N/A	22617#2317	CAT-MUL	23298/348(23646)	0.0734666	-0.0305798	0.174063	0.159157	LOGISTIC-BINARY	Job code - historical: Registrars and senior administrators of educational establishments	100089	Online follow-up	123	Work environment	130	Employment history	130	Online follow-up > Work environment > Employment history
3655	NO	N/A	41272#B311	CAT-MUL	111288/297(111585)	-0.0859062	-0.207969	0.0314031	0.159288	LOGISTIC-BINARY	Operative procedures - OPCS4: B31.1 Reduction mammoplasty	100091	Health-related outcomes	2000	Hospital inpatient	2005	Summary Operations	2005	Health-related outcomes > Hospital inpatient > Summary Operations
3656	NO	N/A	102520	CAT-SIN	13424/2369(15793)	0.0314477	-0.0125729	0.075038	0.159365	LOGISTIC-BINARY	Soup consumers	100089	Online follow-up	100090	Diet by 24-hour recall	100109	Soup/snacks/pastries yesterday	100109	Online follow-up > Diet by 24-hour recall > Soup/snacks/pastries yesterday
3657	NO	N/A	20003#1140882910	CAT-MUL	111470/95(111565)	-0.156183	-0.382102	0.0536121	0.159389	LOGISTIC-BINARY	Treatment/medication code: daktacort cream	100000	UK Biobank Assessment Centre	100071	Verbal interview	100075	Medications	100075	UK Biobank Assessment Centre > Verbal interview > Medications
3658	NO	N/A	41272#G441	CAT-MUL	111380/205(111585)	-0.10344	-0.251161	0.037222	0.159423	LOGISTIC-BINARY	Operative procedures - OPCS4: G44.1 Fibreoptic endoscopic insertion of prosthesis into upper gastrointestinal tract	100091	Health-related outcomes	2000	Hospital inpatient	2005	Summary Operations	2005	Health-related outcomes > Hospital inpatient > Summary Operations
3659	NO	N/A	40006#C227	CAT-MUL	111564/21(111585)	0.270239	-0.129301	0.628671	0.159449	LOGISTIC-BINARY	Type of cancer: ICD10: C22.7 Other specified carcinomas of liver	100091	Health-related outcomes	100092	Cancer register	100092	Cancer register	100092	Health-related outcomes > Cancer register
3660	NO	N/A	41210#H412	CAT-MUL	111538/47(111585)	-0.230957	-0.571239	0.0741548	0.159555	LOGISTIC-BINARY	Operative procedures - secondary OPCS4: H41.2 Peranal excision of lesion of rectum	100091	Health-related outcomes	2000	Hospital inpatient	2005	Summary Operations	2005	Health-related outcomes > Hospital inpatient > Summary Operations
3661	NO	N/A	22336	INTEGER	7494	0.0169039	-0.00665765	0.0404654	0.159654	LINEAR	R axis	100000	UK Biobank Assessment Centre	100006	Physical measures	104	ECG at rest, 12-lead	104	UK Biobank Assessment Centre > Physical measures > ECG at rest, 12-lead
3662	NO	N/A	41272#U112	CAT-MUL	111150/435(111585)	-0.0699262	-0.169029	0.025977	0.159682	LOGISTIC-BINARY	Operative procedures - OPCS4: U11.2 Doppler ultrasound of vessels of extremities	100091	Health-related outcomes	2000	Hospital inpatient	2005	Summary Operations	2005	Health-related outcomes > Hospital inpatient > Summary Operations
3663	NO	N/A	20003#1141192260	CAT-MUL	111548/17(111565)	0.294373	-0.144003	0.683653	0.159749	LOGISTIC-BINARY	Treatment/medication code: levitra 20mg tablet	100000	UK Biobank Assessment Centre	100071	Verbal interview	100075	Medications	100075	UK Biobank Assessment Centre > Verbal interview > Medications
3664	NO	N/A	20003#1140860398	CAT-MUL	111555/10(111565)	-0.595082	-1.52508	0.137292	0.159785	LOGISTIC-BINARY	Treatment/medication code: kalten capsule	100000	UK Biobank Assessment Centre	100071	Verbal interview	100075	Medications	100075	UK Biobank Assessment Centre > Verbal interview > Medications
3665	NO	N/A	41200#W932	CAT-MUL	111573/12(111585)	-0.527748	-1.34962	0.128133	0.159908	LOGISTIC-BINARY	Operative procedures - main OPCS4: W93.2 Conversion to hybrid prosthetic replacement of hip joint using cemented acetabular component	100091	Health-related outcomes	2000	Hospital inpatient	2005	Summary Operations	2005	Health-related outcomes > Hospital inpatient > Summary Operations
3666	NO	N/A	41272#W932	CAT-MUL	111573/12(111585)	-0.527748	-1.34962	0.128133	0.159908	LOGISTIC-BINARY	Operative procedures - OPCS4: W93.2 Conversion to hybrid prosthetic replacement of hip joint using cemented acetabular component	100091	Health-related outcomes	2000	Hospital inpatient	2005	Summary Operations	2005	Health-related outcomes > Hospital inpatient > Summary Operations
3667	NO	N/A	41200#A608	CAT-MUL	111575/10(111585)	0.376272	-0.193102	0.871054	0.159912	LOGISTIC-BINARY	Operative procedures - main OPCS4: A60.8 Other specified destruction of peripheral nerve	100091	Health-related outcomes	2000	Hospital inpatient	2005	Summary Operations	2005	Health-related outcomes > Hospital inpatient > Summary Operations
3668	NO	N/A	41200#J562	CAT-MUL	111504/81(111585)	-0.170169	-0.417415	0.058006	0.159915	LOGISTIC-BINARY	Operative procedures - main OPCS4: J56.2 Pancreaticoduodenectomy and resection of antrum of stomach	100091	Health-related outcomes	2000	Hospital inpatient	2005	Summary Operations	2005	Health-related outcomes > Hospital inpatient > Summary Operations
3669	NO	N/A	41210#X375	CAT-MUL	111389/196(111585)	-0.106316	-0.258448	0.0383923	0.16003	LOGISTIC-BINARY	Operative procedures - secondary OPCS4: X37.5 Intramuscular injection for local action	100091	Health-related outcomes	2000	Hospital inpatient	2005	Summary Operations	2005	Health-related outcomes > Hospital inpatient > Summary Operations
3670	NO	N/A	41210#Z293	CAT-MUL	111571/14(111585)	-0.473463	-1.20572	0.121327	0.160059	LOGISTIC-BINARY	Operative procedures - secondary OPCS4: Z29.3 Perianal tissue	100091	Health-related outcomes	2000	Hospital inpatient	2005	Summary Operations	2005	Health-related outcomes > Hospital inpatient > Summary Operations
3671	NO	N/A	41272#Z293	CAT-MUL	111571/14(111585)	-0.473463	-1.20572	0.121327	0.160059	LOGISTIC-BINARY	Operative procedures - OPCS4: Z29.3 Perianal tissue	100091	Health-related outcomes	2000	Hospital inpatient	2005	Summary Operations	2005	Health-related outcomes > Hospital inpatient > Summary Operations
3672	NO	N/A	41246#1230	CAT-MUL	106319/23(106342)	-0.350259	-0.880949	0.101138	0.160106	LOGISTIC-BINARY	Treatment speciality of consultant (recoded): Clinical immunology	100091	Health-related outcomes	2000	Hospital inpatient	2001	Summary Administration	2001	Health-related outcomes > Hospital inpatient > Summary Administration
3673	NO	N/A	41248#2001	CAT-MUL	102730/28(102758)	-0.310658	-0.776716	0.0935829	0.160224	LOGISTIC-BINARY	Destinations on discharge from hospital (recoded): Temporary place of residence: Holiday accomodation	100091	Health-related outcomes	2000	Hospital inpatient	2001	Summary Administration	2001	Health-related outcomes > Hospital inpatient > Summary Administration
3674	NO	N/A	20084#481	CAT-MUL	15551/242(15793)	0.0875157	-0.0370638	0.207418	0.160266	LOGISTIC-BINARY	Vitamin and/or mineral supplement use: Folic acid	100089	Online follow-up	100090	Diet by 24-hour recall	100112	Vitamin/mineral supplements yesterday	100112	Online follow-up > Diet by 24-hour recall > Vitamin/mineral supplements yesterday
3675	NO	N/A	20003#1140881442	CAT-MUL	111550/15(111565)	-0.454387	-1.15524	0.120036	0.160572	LOGISTIC-BINARY	Treatment/medication code: anusol hc ointment	100000	UK Biobank Assessment Centre	100071	Verbal interview	100075	Medications	100075	UK Biobank Assessment Centre > Verbal interview > Medications
3676	NO	N/A	41200#W281	CAT-MUL	111450/135(111585)	-0.128972	-0.314857	0.0459959	0.160745	LOGISTIC-BINARY	Operative procedures - main OPCS4: W28.1 Application of internal fixation to bone NEC	100091	Health-related outcomes	2000	Hospital inpatient	2005	Summary Operations	2005	Health-related outcomes > Hospital inpatient > Summary Operations
3677	NO	N/A	20087#194	CAT-MUL	15764/29(15793)	0.235207	-0.111968	0.54889	0.160881	LOGISTIC-BINARY	Types of spread used on bread/crackers: Hard margarine on bread/crackers	100089	Online follow-up	100090	Diet by 24-hour recall	100101	Bread/pasta/rice yesterday	100101	Online follow-up > Diet by 24-hour recall > Bread/pasta/rice yesterday
3678	NO	N/A	41272#T108	CAT-MUL	111575/10(111585)	0.371796	-0.190528	0.863498	0.160928	LOGISTIC-BINARY	Operative procedures - OPCS4: T10.8 Other specified therapeutic endoscopic operations on pleura	100091	Health-related outcomes	2000	Hospital inpatient	2005	Summary Operations	2005	Health-related outcomes > Hospital inpatient > Summary Operations
3679	NO	N/A	41200#G675	CAT-MUL	111558/27(111585)	0.24061	-0.11459	0.561732	0.160972	LOGISTIC-BINARY	Operative procedures - main OPCS4	100091	Health-related outcomes	2000	Hospital inpatient	2005	Summary Operations	2005	Health-related outcomes > Hospital inpatient > Summary Operations
3680	NO	N/A	41272#N291	CAT-MUL	111560/25(111585)	0.24704	-0.118419	0.57642	0.161035	LOGISTIC-BINARY	Operative procedures - OPCS4: N29.1 Implantation of prosthesis into penis	100091	Health-related outcomes	2000	Hospital inpatient	2005	Summary Operations	2005	Health-related outcomes > Hospital inpatient > Summary Operations
3681	NO	N/A	41272#Q168	CAT-MUL	111575/10(111585)	0.37397	-0.193881	0.866024	0.161069	LOGISTIC-BINARY	Operative procedures - OPCS4: Q16.8 Other specified other vaginal operations on uterus	100091	Health-related outcomes	2000	Hospital inpatient	2005	Summary Operations	2005	Health-related outcomes > Hospital inpatient > Summary Operations
3682	NO	N/A	41272#H011	CAT-MUL	111475/110(111585)	-0.14364	-0.351676	0.0506216	0.161108	LOGISTIC-BINARY	Operative procedures - OPCS4: H01.1 Emergency excision of abnormal appendix and drainage HFQ	100091	Health-related outcomes	2000	Hospital inpatient	2005	Summary Operations	2005	Health-related outcomes > Hospital inpatient > Summary Operations
3683	NO	N/A	4620	INTEGER	13643	0.0225492	-0.00899176	0.0540901	0.161286	ORDERED-LOGISTIC	Number of depression episodes	100000	UK Biobank Assessment Centre	100025	Touchscreen	100059	Psychosocial factors	100060	UK Biobank Assessment Centre > Touchscreen > Psychosocial factors > Mental health
3684	NO	N/A	41210#S305	CAT-MUL	111560/25(111585)	0.248417	-0.119109	0.580149	0.16132	LOGISTIC-BINARY	Operative procedures - secondary OPCS4: S30.5 Thinning of flap of skin to head or neck	100091	Health-related outcomes	2000	Hospital inpatient	2005	Summary Operations	2005	Health-related outcomes > Hospital inpatient > Summary Operations
3685	NO	N/A	41272#H108	CAT-MUL	111575/10(111585)	0.373533	-0.194101	0.865727	0.161415	LOGISTIC-BINARY	Operative procedures - OPCS4: H10.8 Other specified excision of sigmoid colon	100091	Health-related outcomes	2000	Hospital inpatient	2005	Summary Operations	2005	Health-related outcomes > Hospital inpatient > Summary Operations
3686	NO	N/A	41272#C749	CAT-MUL	111564/21(111585)	-0.368282	-0.929666	0.106059	0.16152	LOGISTIC-BINARY	Operative procedures - OPCS4: C74.9 Unspecified other extraction of lens	100091	Health-related outcomes	2000	Hospital inpatient	2005	Summary Operations	2005	Health-related outcomes > Hospital inpatient > Summary Operations
3687	NO	N/A	22601#11713433	CAT-MUL	23428/218(23646)	0.0902257	-0.038944	0.213949	0.16163	LOGISTIC-BINARY	Job coding: officer in armed forces	100089	Online follow-up	123	Work environment	130	Employment history	130	Online follow-up > Work environment > Employment history
3688	NO	N/A	22617#1171	CAT-MUL	23428/218(23646)	0.0902257	-0.038944	0.213949	0.16163	LOGISTIC-BINARY	Job code - historical: Officers in armed forces	100089	Online follow-up	123	Work environment	130	Employment history	130	Online follow-up > Work environment > Employment history
3689	NO	N/A	41210#Z677	CAT-MUL	111564/21(111585)	-0.36923	-0.932316	0.106421	0.161671	LOGISTIC-BINARY	Operative procedures - secondary OPCS4: Z67.7 Sacrococcygeal joint	100091	Health-related outcomes	2000	Hospital inpatient	2005	Summary Operations	2005	Health-related outcomes > Hospital inpatient > Summary Operations
3690	NO	N/A	41272#Z677	CAT-MUL	111564/21(111585)	-0.36923	-0.932316	0.106421	0.161671	LOGISTIC-BINARY	Operative procedures - OPCS4: Z67.7 Sacrococcygeal joint	100091	Health-related outcomes	2000	Hospital inpatient	2005	Summary Operations	2005	Health-related outcomes > Hospital inpatient > Summary Operations
3691	NO	N/A	20003#1141180150	CAT-MUL	111533/32(111565)	-0.286479	-0.715936	0.0894778	0.161733	LOGISTIC-BINARY	Treatment/medication code: arcoxia 90mg tablet	100000	UK Biobank Assessment Centre	100071	Verbal interview	100075	Medications	100075	UK Biobank Assessment Centre > Verbal interview > Medications
3692	NO	N/A	5986	INTEGER	18580	-0.0093222	-0.0223809	0.00373647	0.161754	LINEAR	ECG, phase time	100000	UK Biobank Assessment Centre	100006	Physical measures	100012	ECG during exercise	100012	UK Biobank Assessment Centre > Physical measures > ECG during exercise
3693	NO	N/A	41210#Z918	CAT-MUL	110764/821(111585)	0.0478832	-0.019953	0.114259	0.161879	LOGISTIC-BINARY	Operative procedures - secondary OPCS4: Z91.8 Specified vein of upper body NEC	100091	Health-related outcomes	2000	Hospital inpatient	2005	Summary Operations	2005	Health-related outcomes > Hospital inpatient > Summary Operations
3694	NO	N/A	41272#Z918	CAT-MUL	110764/821(111585)	0.0478832	-0.019953	0.114259	0.161879	LOGISTIC-BINARY	Operative procedures - OPCS4: Z91.8 Specified vein of upper body NEC	100091	Health-related outcomes	2000	Hospital inpatient	2005	Summary Operations	2005	Health-related outcomes > Hospital inpatient > Summary Operations
3695	NO	N/A	90047	CONTINUOUS	20923	0.00986539	-0.003959	0.0236898	0.161901	LINEAR	Average acceleration 20:00 - 20:59	100088	Additional exposures	1008	Physical activity measurement	1009	Acceleration averages	1009	Additional exposures > Physical activity measurement > Acceleration averages
3696	NO	N/A	41200#H599	CAT-MUL	111573/12(111585)	0.341769	-0.176206	0.792774	0.161915	LOGISTIC-BINARY	Operative procedures - main OPCS4: H59.9 Unspecified excision of pilonidal sinus	100091	Health-related outcomes	2000	Hospital inpatient	2005	Summary Operations	2005	Health-related outcomes > Hospital inpatient > Summary Operations
3697	NO	N/A	41272#B312	CAT-MUL	111559/26(111585)	-0.325879	-0.818676	0.0985648	0.162038	LOGISTIC-BINARY	Operative procedures - OPCS4: B31.2 Augmentation mammoplasty	100091	Health-related outcomes	2000	Hospital inpatient	2005	Summary Operations	2005	Health-related outcomes > Hospital inpatient > Summary Operations
3698	NO	N/A	20003#1140865010	CAT-MUL	111152/413(111565)	0.0669997	-0.0283778	0.159545	0.162093	LOGISTIC-BINARY	Treatment/medication code: viscotears liquid eye gel	100000	UK Biobank Assessment Centre	100071	Verbal interview	100075	Medications	100075	UK Biobank Assessment Centre > Verbal interview > Medications
3699	NO	N/A	41272#W403	CAT-MUL	111307/278(111585)	0.0808414	-0.0346882	0.192215	0.162311	LOGISTIC-BINARY	Operative procedures - OPCS4: W40.3 Revision of total prosthetic replacement of knee joint using cement	100091	Health-related outcomes	2000	Hospital inpatient	2005	Summary Operations	2005	Health-related outcomes > Hospital inpatient > Summary Operations
3700	NO	N/A	41272#W262	CAT-MUL	110900/685(111585)	0.0524583	-0.0220607	0.125242	0.162625	LOGISTIC-BINARY	Operative procedures - OPCS4: W26.2 Manipulation of fracture of bone NEC	100091	Health-related outcomes	2000	Hospital inpatient	2005	Summary Operations	2005	Health-related outcomes > Hospital inpatient > Summary Operations
3701	NO	N/A	41200#C117	CAT-MUL	111505/80(111585)	-0.169168	-0.416554	0.0592993	0.162754	LOGISTIC-BINARY	Operative procedures - main OPCS4: C11.7 Biopsy of lesion of canthus	100091	Health-related outcomes	2000	Hospital inpatient	2005	Summary Operations	2005	Health-related outcomes > Hospital inpatient > Summary Operations
3702	NO	N/A	41272#O161	CAT-MUL	99943/11642(111585)	-0.0137754	-0.0331685	0.00551803	0.162768	LOGISTIC-BINARY	Operative procedures - OPCS4: O16.1 Pelvis NEC	100091	Health-related outcomes	2000	Hospital inpatient	2005	Summary Operations	2005	Health-related outcomes > Hospital inpatient > Summary Operations
3703	NO	N/A	41210#Z471	CAT-MUL	109328/2257(111585)	-0.0301145	-0.0726951	0.0118876	0.162795	LOGISTIC-BINARY	Operative procedures - secondary OPCS4: Z47.1 Skin of forehead	100091	Health-related outcomes	2000	Hospital inpatient	2005	Summary Operations	2005	Health-related outcomes > Hospital inpatient > Summary Operations
3704	NO	N/A	41272#Z471	CAT-MUL	109328/2257(111585)	-0.0301145	-0.0726951	0.0118876	0.162795	LOGISTIC-BINARY	Operative procedures - OPCS4: Z47.1 Skin of forehead	100091	Health-related outcomes	2000	Hospital inpatient	2005	Summary Operations	2005	Health-related outcomes > Hospital inpatient > Summary Operations
3705	NO	N/A	23205	CONTINUOUS	7335	-0.0159392	-0.0383261	0.00644775	0.162848	LINEAR	L1-L4 BMD (bone mineral density) T-score	100000	UK Biobank Assessment Centre	100003	Imaging	103	DXA assessment	125	UK Biobank Assessment Centre > Imaging > DXA assessment > Bone size, mineral and density by DXA
3706	NO	N/A	41210#A604	CAT-MUL	111572/13(111585)	0.333911	-0.170524	0.777687	0.162982	LOGISTIC-BINARY	Operative procedures - secondary OPCS4: A60.4 Radiofrequency controlled thermal destruction of peripheral nerve	100091	Health-related outcomes	2000	Hospital inpatient	2005	Summary Operations	2005	Health-related outcomes > Hospital inpatient > Summary Operations
3707	NO	N/A	41272#V432	CAT-MUL	111561/24(111585)	0.252949	-0.123703	0.591283	0.163035	LOGISTIC-BINARY	Operative procedures - OPCS4: V43.2 Excision of lesion of thoracic vertebra	100091	Health-related outcomes	2000	Hospital inpatient	2005	Summary Operations	2005	Health-related outcomes > Hospital inpatient > Summary Operations
3708	NO	N/A	41210#D022	CAT-MUL	111565/20(111585)	0.276018	-0.136577	0.644694	0.163087	LOGISTIC-BINARY	Operative procedures - secondary OPCS4: D02.2 Destruction of lesion of external ear	100091	Health-related outcomes	2000	Hospital inpatient	2005	Summary Operations	2005	Health-related outcomes > Hospital inpatient > Summary Operations
3709	NO	N/A	41210#S078	CAT-MUL	111572/13(111585)	0.329532	-0.16905	0.767084	0.16311	LOGISTIC-BINARY	Operative procedures - secondary OPCS4: S07.8 Other specified photodynamic therapy of skin	100091	Health-related outcomes	2000	Hospital inpatient	2005	Summary Operations	2005	Health-related outcomes > Hospital inpatient > Summary Operations
3710	NO	N/A	6149#4	CAT-MUL	106408/4819(111227)	-0.0207447	-0.0500299	0.00827813	0.163113	LOGISTIC-BINARY	Mouth/teeth dental problems: Loose teeth	100000	UK Biobank Assessment Centre	100025	Touchscreen	100036	Health and medical history	100046	UK Biobank Assessment Centre > Touchscreen > Health and medical history > Mouth
3711	NO	N/A	41256#7051	CAT-MUL	111559/26(111585)	0.245331	-0.118165	0.575363	0.163256	LOGISTIC-BINARY	Operative procedures - main OPCS3: 705.1 Excision of lesion of cervix : cauterization	100091	Health-related outcomes	2000	Hospital inpatient	2005	Summary Operations	2005	Health-related outcomes > Hospital inpatient > Summary Operations
3712	NO	N/A	41210#Z199	CAT-MUL	111554/31(111585)	0.224967	-0.107948	0.527476	0.16327	LOGISTIC-BINARY	Operative procedures - secondary OPCS4: Z19.9 Eye NEC	100091	Health-related outcomes	2000	Hospital inpatient	2005	Summary Operations	2005	Health-related outcomes > Hospital inpatient > Summary Operations
3713	NO	N/A	41272#Z199	CAT-MUL	111554/31(111585)	0.224967	-0.107948	0.527476	0.16327	LOGISTIC-BINARY	Operative procedures - OPCS4: Z19.9 Eye NEC	100091	Health-related outcomes	2000	Hospital inpatient	2005	Summary Operations	2005	Health-related outcomes > Hospital inpatient > Summary Operations
3714	NO	N/A	41272#V334	CAT-MUL	111574/11(111585)	0.357235	-0.186426	0.830479	0.163286	LOGISTIC-BINARY	Operative procedures - OPCS4: V33.4 Primary anterior excision of lumbar intervertebral disc NEC	100091	Health-related outcomes	2000	Hospital inpatient	2005	Summary Operations	2005	Health-related outcomes > Hospital inpatient > Summary Operations
3715	NO	N/A	20632	CAT-SIN	34018	0.0138296	-0.00561171	0.0332709	0.16332	ORDERED-LOGISTIC	Liking for cake icing	1039	Online follow-up		Food (and other) preferences		Food (and other) preferences	1039	Online follow-up > Food (and other) preferences
3716	NO	N/A	41272#H214	CAT-MUL	111569/16(111585)	-0.430444	-1.09907	0.118006	0.163371	LOGISTIC-BINARY	Operative procedures - OPCS4: H21.4 Fibreoptic endoscopic insertion of expanding metal stent into colon	100091	Health-related outcomes	2000	Hospital inpatient	2005	Summary Operations	2005	Health-related outcomes > Hospital inpatient > Summary Operations
3717	NO	N/A	130274	DATE	111516/69(111585)	0.155592	-0.0711935	0.367344	0.163397	LOGISTIC-BINARY	Date B59 first reported (pneumocystosis)	2401	Health-related outcomes		First occurrences		First occurrences	2401	Health-related outcomes > First occurrences > Certain infectious and parasitic diseases
3718	NO	N/A	41210#K454	CAT-MUL	111517/68(111585)	0.156628	-0.0716398	0.369833	0.163405	LOGISTIC-BINARY	Operative procedures - secondary OPCS4: K45.4 Anastomosis of mammary artery to coronary artery NEC	100091	Health-related outcomes	2000	Hospital inpatient	2005	Summary Operations	2005	Health-related outcomes > Hospital inpatient > Summary Operations
3719	NO	N/A	41200#D122	CAT-MUL	111554/31(111585)	0.224661	-0.108146	0.526623	0.163406	LOGISTIC-BINARY	Operative procedures - main OPCS4: D12.2 Atticotomy	100091	Health-related outcomes	2000	Hospital inpatient	2005	Summary Operations	2005	Health-related outcomes > Hospital inpatient > Summary Operations
3720	NO	N/A	41210#W156	CAT-MUL	111397/188(111585)	0.0976533	-0.0428174	0.232122	0.163504	LOGISTIC-BINARY	Operative procedures - secondary OPCS4: W15.6 Cuneiform osteotomy of proximal phalanx with resection of head of first metatarsal	100091	Health-related outcomes	2000	Hospital inpatient	2005	Summary Operations	2005	Health-related outcomes > Hospital inpatient > Summary Operations
3721	NO	N/A	100024	CONTINUOUS	15800	-0.0112054	-0.0269686	0.00455783	0.163531	LINEAR	Calcium	100089	Online follow-up	100090	Diet by 24-hour recall	100098	Estimated nutrients yesterday	100098	Online follow-up > Diet by 24-hour recall > Estimated nutrients yesterday
3722	NO	N/A	90021	CONTINUOUS	20923	0.00982668	-0.00399708	0.0236504	0.163535	LINEAR	Wednesday average acceleration	100088	Additional exposures	1008	Physical activity measurement	1009	Acceleration averages	1009	Additional exposures > Physical activity measurement > Acceleration averages
3723	NO	N/A	41272#W822	CAT-MUL	107757/3828(111585)	-0.0231597	-0.055908	0.00925491	0.163543	LOGISTIC-BINARY	Operative procedures - OPCS4: W82.2 Endoscopic resection of semilunar cartilage NEC	100091	Health-related outcomes	2000	Hospital inpatient	2005	Summary Operations	2005	Health-related outcomes > Hospital inpatient > Summary Operations
3724	NO	N/A	41210#T092	CAT-MUL	111555/30(111585)	0.226007	-0.109123	0.529839	0.163584	LOGISTIC-BINARY	Operative procedures - secondary OPCS4: T09.2 Open biopsy of lesion of pleura	100091	Health-related outcomes	2000	Hospital inpatient	2005	Summary Operations	2005	Health-related outcomes > Hospital inpatient > Summary Operations
3725	NO	N/A	41200#W902	CAT-MUL	111566/19(111585)	-0.391377	-0.99435	0.111903	0.163636	LOGISTIC-BINARY	Operative procedures - main OPCS4: W90.2 Arthrography	100091	Health-related outcomes	2000	Hospital inpatient	2005	Summary Operations	2005	Health-related outcomes > Hospital inpatient > Summary Operations
3726	NO	N/A	41249#2013	CAT-MUL	107962/3391(111353)	0.0240521	-0.00997065	0.0577203	0.163646	LOGISTIC-BINARY	Methods of admission to hospital (recoded): Emergency admission: Consultant clinic of this or another health care provider	100091	Health-related outcomes	2000	Hospital inpatient	2001	Summary Administration	2001	Health-related outcomes > Hospital inpatient > Summary Administration
3727	NO	N/A	20003#1140870800	CAT-MUL	111546/19(111565)	0.279602	-0.140158	0.652603	0.163784	LOGISTIC-BINARY	Treatment/medication code: sandocal 400 effervescent tablet	100000	UK Biobank Assessment Centre	100071	Verbal interview	100075	Medications	100075	UK Biobank Assessment Centre > Verbal interview > Medications
3728	NO	N/A	20003#1141163114	CAT-MUL	111549/16(111565)	-0.432152	-1.10325	0.119711	0.164013	LOGISTIC-BINARY	Treatment/medication code: modafinil	100000	UK Biobank Assessment Centre	100071	Verbal interview	100075	Medications	100075	UK Biobank Assessment Centre > Verbal interview > Medications
3729	NO	N/A	20003#1140861998	CAT-MUL	108685/2880(111565)	-0.0266312	-0.0643826	0.0106696	0.164215	LOGISTIC-BINARY	Treatment/medication code: ventolin 100micrograms inhaler	100000	UK Biobank Assessment Centre	100071	Verbal interview	100075	Medications	100075	UK Biobank Assessment Centre > Verbal interview > Medications
3730	NO	N/A	6162#2	CAT-MUL	54073/56880(110953)	0.0083692	-0.00342785	0.0201681	0.164417	LOGISTIC-BINARY	Types of transport used (excluding work): Walk	100000	UK Biobank Assessment Centre	100025	Touchscreen	100050	Lifestyle and environment	100054	UK Biobank Assessment Centre > Touchscreen > Lifestyle and environment > Physical activity
3731	NO	N/A	130664	DATE	111007/578(111585)	0.0563793	-0.0241454	0.134854	0.16443	LOGISTIC-BINARY	Date D72 first reported (other disorders of white blood cells)	2403	Health-related outcomes		First occurrences		First occurrences	2403	Health-related outcomes > First occurrences > Blood, blood-forming organs and certain immune disorders
3732	NO	N/A	20003#1141184726	CAT-MUL	111453/112(111565)	-0.140914	-0.346555	0.0512954	0.164501	LOGISTIC-BINARY	Treatment/medication code: xalacom 0.005%/0.5% eye drops	100000	UK Biobank Assessment Centre	100071	Verbal interview	100075	Medications	100075	UK Biobank Assessment Centre > Verbal interview > Medications
3733	NO	N/A	41210#Z161	CAT-MUL	111516/69(111585)	0.155374	-0.0717495	0.367412	0.164604	LOGISTIC-BINARY	Operative procedures - secondary OPCS4: Z16.1 Orbit	100091	Health-related outcomes	2000	Hospital inpatient	2005	Summary Operations	2005	Health-related outcomes > Hospital inpatient > Summary Operations
3734	NO	N/A	41272#Z161	CAT-MUL	111516/69(111585)	0.155374	-0.0717495	0.367412	0.164604	LOGISTIC-BINARY	Operative procedures - OPCS4: Z16.1 Orbit	100091	Health-related outcomes	2000	Hospital inpatient	2005	Summary Operations	2005	Health-related outcomes > Hospital inpatient > Summary Operations
3735	NO	N/A	41210#O161	CAT-MUL	99944/11641(111585)	-0.0137147	-0.033108	0.00557902	0.164635	LOGISTIC-BINARY	Operative procedures - secondary OPCS4: O16.1 Pelvis NEC	100091	Health-related outcomes	2000	Hospital inpatient	2005	Summary Operations	2005	Health-related outcomes > Hospital inpatient > Summary Operations
3736	NO	N/A	41210#H158	CAT-MUL	111550/35(111585)	0.211384	-0.101716	0.497185	0.164756	LOGISTIC-BINARY	Operative procedures - secondary OPCS4: H15.8 Other specified other exteriorisation of colon	100091	Health-related outcomes	2000	Hospital inpatient	2005	Summary Operations	2005	Health-related outcomes > Hospital inpatient > Summary Operations
3737	NO	N/A	41256#893	CAT-MUL	111569/16(111585)	0.303615	-0.154062	0.710209	0.164765	LOGISTIC-BINARY	Operative procedures - main OPCS3: 893 Ligation or division of vein, not elsewhere classified	100091	Health-related outcomes	2000	Hospital inpatient	2005	Summary Operations	2005	Health-related outcomes > Hospital inpatient > Summary Operations
3738	NO	N/A	41273#893	CAT-MUL	111569/16(111585)	0.303615	-0.154062	0.710209	0.164765	LOGISTIC-BINARY	Operative procedures - OPCS3: 893 Ligation or division of vein, not elsewhere classified	100091	Health-related outcomes	2000	Hospital inpatient	2005	Summary Operations	2005	Health-related outcomes > Hospital inpatient > Summary Operations
3739	NO	N/A	41200#W822	CAT-MUL	107925/3660(111585)	-0.0236032	-0.0570802	0.00952412	0.16477	LOGISTIC-BINARY	Operative procedures - main OPCS4: W82.2 Endoscopic resection of semilunar cartilage NEC	100091	Health-related outcomes	2000	Hospital inpatient	2005	Summary Operations	2005	Health-related outcomes > Hospital inpatient > Summary Operations
3740	NO	N/A	20277#8213	CAT-MUL	41936/221(42157)	0.0895308	-0.0394847	0.213412	0.164922	LOGISTIC-BINARY	Job code at visit: Bus and coach drivers	100000	UK Biobank Assessment Centre	100071	Verbal interview	100073	Employment	100073	UK Biobank Assessment Centre > Verbal interview > Employment
3741	NO	N/A	40006#C61	CAT-MUL	105060/6525(111585)	-0.0183546	-0.0443516	0.0074663	0.164966	LOGISTIC-BINARY	Type of cancer: ICD10: C61 Malignant neoplasm of prostate	100091	Health-related outcomes	100092	Cancer register	100092	Cancer register	100092	Health-related outcomes > Cancer register
3742	NO	N/A	41272#S051	CAT-MUL	110810/775(111585)	-0.0513432	-0.124711	0.0202772	0.165017	LOGISTIC-BINARY	Operative procedures - OPCS4: S05.1 Microscopically controlled excision of lesion of skin of head or neck using fresh tissue technique	100091	Health-related outcomes	2000	Hospital inpatient	2005	Summary Operations	2005	Health-related outcomes > Hospital inpatient > Summary Operations
3743	NO	N/A	22601#53112564	CAT-MUL	23628/18(23646)	0.281962	-0.144441	0.658881	0.165165	LOGISTIC-BINARY	Job coding: steel erector, steel fabricator, structural erector	100089	Online follow-up	123	Work environment	130	Employment history	130	Online follow-up > Work environment > Employment history
3744	NO	N/A	22617#5311	CAT-MUL	23628/18(23646)	0.281962	-0.144441	0.658881	0.165165	LOGISTIC-BINARY	Job code - historical: Steel erectors	100089	Online follow-up	123	Work environment	130	Employment history	130	Online follow-up > Work environment > Employment history
3745	NO	N/A	41200#A401	CAT-MUL	111574/11(111585)	-0.556829	-1.43591	0.142402	0.165342	LOGISTIC-BINARY	Operative procedures - main OPCS4: A40.1 Evacuation of extradural haematoma	100091	Health-related outcomes	2000	Hospital inpatient	2005	Summary Operations	2005	Health-related outcomes > Hospital inpatient > Summary Operations
3746	NO	N/A	41210#Z482	CAT-MUL	109071/2514(111585)	-0.0283636	-0.0686967	0.0114539	0.16536	LOGISTIC-BINARY	Operative procedures - secondary OPCS4: Z48.2 Skin of neck	100091	Health-related outcomes	2000	Hospital inpatient	2005	Summary Operations	2005	Health-related outcomes > Hospital inpatient > Summary Operations
3747	NO	N/A	41272#Z482	CAT-MUL	109071/2514(111585)	-0.0283636	-0.0686967	0.0114539	0.16536	LOGISTIC-BINARY	Operative procedures - OPCS4: Z48.2 Skin of neck	100091	Health-related outcomes	2000	Hospital inpatient	2005	Summary Operations	2005	Health-related outcomes > Hospital inpatient > Summary Operations
3748	NO	N/A	20004#1209	CAT-MUL	110228/1337(111565)	-0.0389967	-0.0945922	0.0156143	0.165365	LOGISTIC-BINARY	Operation code: transurethral resection of prostate (turp)	100000	UK Biobank Assessment Centre	100071	Verbal interview	100076	Operations	100076	UK Biobank Assessment Centre > Verbal interview > Operations
3749	NO	N/A	20003#1140867818	CAT-MUL	111502/63(111565)	0.161995	-0.0756469	0.383232	0.165438	LOGISTIC-BINARY	Treatment/medication code: nortriptyline	100000	UK Biobank Assessment Centre	100071	Verbal interview	100075	Medications	100075	UK Biobank Assessment Centre > Verbal interview > Medications
3750	NO	N/A	41272#T302	CAT-MUL	111501/84(111585)	0.141121	-0.0650121	0.334555	0.165466	LOGISTIC-BINARY	Operative procedures - OPCS4: T30.2 Reopening of abdomen and re-exploration of intra-abdominal operation site NEC	100091	Health-related outcomes	2000	Hospital inpatient	2005	Summary Operations	2005	Health-related outcomes > Hospital inpatient > Summary Operations
3751	NO	N/A	41210#C121	CAT-MUL	111390/195(111585)	-0.104548	-0.256189	0.0396739	0.165691	LOGISTIC-BINARY	Operative procedures - secondary OPCS4: C12.1 Excision of lesion of eyelid NEC	100091	Health-related outcomes	2000	Hospital inpatient	2005	Summary Operations	2005	Health-related outcomes > Hospital inpatient > Summary Operations
3752	NO	N/A	41210#L541	CAT-MUL	111530/55(111585)	0.170723	-0.0806172	0.403462	0.165708	LOGISTIC-BINARY	Operative procedures - secondary OPCS4: L54.1 Percutaneous transluminal angioplasty of iliac artery	100091	Health-related outcomes	2000	Hospital inpatient	2005	Summary Operations	2005	Health-related outcomes > Hospital inpatient > Summary Operations
3753	NO	N/A	41200#F321	CAT-MUL	111451/134(111585)	-0.127674	-0.313973	0.0475416	0.165802	LOGISTIC-BINARY	Operative procedures - main OPCS4: F32.1 Biopsy of lesion of palate	100091	Health-related outcomes	2000	Hospital inpatient	2005	Summary Operations	2005	Health-related outcomes > Hospital inpatient > Summary Operations
3754	NO	N/A	41210#Z249	CAT-MUL	111568/17(111585)	-0.413315	-1.05657	0.118871	0.165943	LOGISTIC-BINARY	Operative procedures - secondary OPCS4: Z24.9 Respiratory tract NEC	100091	Health-related outcomes	2000	Hospital inpatient	2005	Summary Operations	2005	Health-related outcomes > Hospital inpatient > Summary Operations
3755	NO	N/A	41272#Z249	CAT-MUL	111568/17(111585)	-0.413315	-1.05657	0.118871	0.165943	LOGISTIC-BINARY	Operative procedures - OPCS4: Z24.9 Respiratory tract NEC	100091	Health-related outcomes	2000	Hospital inpatient	2005	Summary Operations	2005	Health-related outcomes > Hospital inpatient > Summary Operations
3756	NO	N/A	41272#M272	CAT-MUL	111485/100(111585)	-0.149384	-0.368683	0.054734	0.166081	LOGISTIC-BINARY	Operative procedures - OPCS4: M27.2 Ureteroscopic fragmentation of calculus of ureter NEC	100091	Health-related outcomes	2000	Hospital inpatient	2005	Summary Operations	2005	Health-related outcomes > Hospital inpatient > Summary Operations
3757	NO	N/A	41210#Z982	CAT-MUL	111550/35(111585)	0.212635	-0.103309	0.501078	0.166137	LOGISTIC-BINARY	Operative procedures - secondary OPCS4: Z98.2 Deep femoral vein	100091	Health-related outcomes	2000	Hospital inpatient	2005	Summary Operations	2005	Health-related outcomes > Hospital inpatient > Summary Operations
3758	NO	N/A	41272#Z982	CAT-MUL	111550/35(111585)	0.212635	-0.103309	0.501078	0.166137	LOGISTIC-BINARY	Operative procedures - OPCS4: Z98.2 Deep femoral vein	100091	Health-related outcomes	2000	Hospital inpatient	2005	Summary Operations	2005	Health-related outcomes > Hospital inpatient > Summary Operations
3759	NO	N/A	41272#X679	CAT-MUL	111506/79(111585)	-0.169791	-0.420382	0.0611295	0.166166	LOGISTIC-BINARY	Operative procedures - OPCS4: X67.9 Unspecified preparation for external beam radiotherapy	100091	Health-related outcomes	2000	Hospital inpatient	2005	Summary Operations	2005	Health-related outcomes > Hospital inpatient > Summary Operations
3760	NO	N/A	41200#J573	CAT-MUL	111571/14(111585)	-0.476288	-1.2252	0.129522	0.166217	LOGISTIC-BINARY	Operative procedures - main OPCS4: J57.3 Left pancreatectomy NEC	100091	Health-related outcomes	2000	Hospital inpatient	2005	Summary Operations	2005	Health-related outcomes > Hospital inpatient > Summary Operations
3761	NO	N/A	24005	CONTINUOUS	102957	-0.00430638	-0.0104042	0.00179141	0.166306	LINEAR	Particulate matter air pollution (pm10); 2010	100088	Additional exposures	113	Local environment	114	Residential air pollution	114	Additional exposures > Local environment > Residential air pollution
3762	NO	N/A	22617#7129	CAT-MUL	23375/271(23646)	0.0805739	-0.0358117	0.192578	0.166405	LOGISTIC-BINARY	Job code - historical: Sales related occupations n.e.c.	100089	Online follow-up	123	Work environment	130	Employment history	130	Online follow-up > Work environment > Employment history
3763	NO	N/A	20277#9133	CAT-MUL	42126/31(42157)	-0.288013	-0.725918	0.0932506	0.166541	LOGISTIC-BINARY	Job code at visit: Printing machine minders and assistants	100000	UK Biobank Assessment Centre	100071	Verbal interview	100073	Employment	100073	UK Biobank Assessment Centre > Verbal interview > Employment
3764	NO	N/A	41210#C117	CAT-MUL	111567/18(111585)	0.283844	-0.144996	0.665917	0.166623	LOGISTIC-BINARY	Operative procedures - secondary OPCS4: C11.7 Biopsy of lesion of canthus	100091	Health-related outcomes	2000	Hospital inpatient	2005	Summary Operations	2005	Health-related outcomes > Hospital inpatient > Summary Operations
3765	NO	N/A	12700	CAT-SIN	100/9501(9601)	-0.137261	-0.326377	0.0634322	0.166793	LOGISTIC-BINARY	Vicorder results plausible	100000	UK Biobank Assessment Centre	100003	Imaging	102	Heart MRI	128	UK Biobank Assessment Centre > Imaging > Heart MRI > Pulse wave analysis
3766	NO	N/A	41210#B312	CAT-MUL	111575/10(111585)	-0.589457	-1.52607	0.148631	0.166806	LOGISTIC-BINARY	Operative procedures - secondary OPCS4: B31.2 Augmentation mammoplasty	100091	Health-related outcomes	2000	Hospital inpatient	2005	Summary Operations	2005	Health-related outcomes > Hospital inpatient > Summary Operations
3767	NO	N/A	20090#383	CAT-MUL	15654/139(15793)	0.111993	-0.0509531	0.266962	0.166816	LOGISTIC-BINARY	Type of fat/oil used in cooking: Soya margarine	100089	Online follow-up	100090	Diet by 24-hour recall	100110	Spreads/sauces/cooking oils yesterday	100110	Online follow-up > Diet by 24-hour recall > Spreads/sauces/cooking oils yesterday
3768	NO	N/A	20003#1141181594	CAT-MUL	111507/58(111565)	0.168287	-0.0796735	0.398676	0.166823	LOGISTIC-BINARY	Treatment/medication code: estriol product	100000	UK Biobank Assessment Centre	100071	Verbal interview	100075	Medications	100075	UK Biobank Assessment Centre > Verbal interview > Medications
3769	NO	N/A	41272#S015	CAT-MUL	111552/33(111585)	0.217014	-0.106505	0.511619	0.166939	LOGISTIC-BINARY	Operative procedures - OPCS4: S01.5 Direct browlift	100091	Health-related outcomes	2000	Hospital inpatient	2005	Summary Operations	2005	Health-related outcomes > Hospital inpatient > Summary Operations
3770	NO	N/A	40006#D420	CAT-MUL	111565/20(111585)	-0.373697	-0.952238	0.112792	0.167014	LOGISTIC-BINARY	Type of cancer: ICD10: D42.0 Cerebral meninges	100091	Health-related outcomes	100092	Cancer register	100092	Cancer register	100092	Health-related outcomes > Cancer register
3771	NO	N/A	41200#S351	CAT-MUL	111573/12(111585)	0.338665	-0.180713	0.790952	0.167022	LOGISTIC-BINARY	Operative procedures - main OPCS4: S35.1 Meshed split autograft of skin to head or neck	100091	Health-related outcomes	2000	Hospital inpatient	2005	Summary Operations	2005	Health-related outcomes > Hospital inpatient > Summary Operations
3772	NO	N/A	41210#W351	CAT-MUL	111536/49(111585)	-0.220449	-0.550405	0.0765861	0.167046	LOGISTIC-BINARY	Operative procedures - secondary OPCS4: W35.1 Introduction of therapeutic substance into bone	100091	Health-related outcomes	2000	Hospital inpatient	2005	Summary Operations	2005	Health-related outcomes > Hospital inpatient > Summary Operations
3773	NO	N/A	41200#M794	CAT-MUL	111536/49(111585)	-0.221144	-0.552406	0.0766351	0.167098	LOGISTIC-BINARY	Operative procedures - main OPCS4: M79.4 Internal urethrotomy NEC	100091	Health-related outcomes	2000	Hospital inpatient	2005	Summary Operations	2005	Health-related outcomes > Hospital inpatient > Summary Operations
3774	NO	N/A	20003#1141172698	CAT-MUL	111511/54(111565)	0.174024	-0.0830916	0.412168	0.167208	LOGISTIC-BINARY	Treatment/medication code: monomax xl 60mg m/r tablet	100000	UK Biobank Assessment Centre	100071	Verbal interview	100075	Medications	100075	UK Biobank Assessment Centre > Verbal interview > Medications
3775	NO	N/A	41210#Z582	CAT-MUL	111563/22(111585)	-0.351469	-0.894304	0.107787	0.167216	LOGISTIC-BINARY	Operative procedures - secondary OPCS4: Z58.2 Peroneus	100091	Health-related outcomes	2000	Hospital inpatient	2005	Summary Operations	2005	Health-related outcomes > Hospital inpatient > Summary Operations
3776	NO	N/A	41272#Z582	CAT-MUL	111563/22(111585)	-0.351469	-0.894304	0.107787	0.167216	LOGISTIC-BINARY	Operative procedures - OPCS4: Z58.2 Peroneus	100091	Health-related outcomes	2000	Hospital inpatient	2005	Summary Operations	2005	Health-related outcomes > Hospital inpatient > Summary Operations
3777	NO	N/A	120037#8	CAT-MUL	29443/1330(30773)	0.0381109	-0.0164332	0.0917438	0.167222	LOGISTIC-BINARY	Area most bothered by pain in the last three months	154	Online follow-up		Experience of pain		Experience of pain	154	Online follow-up > Experience of pain
3778	NO	N/A	22650#1	CAT-MUL	23337/309(23646)	-0.0831188	-0.203502	0.0325359	0.167252	LOGISTIC-BINARY	Night shifts worked: Shift pattern was worked for whole of job	100089	Online follow-up	123	Work environment	130	Employment history	130	Online follow-up > Work environment > Employment history
3779	NO	N/A	41210#Y596	CAT-MUL	111574/11(111585)	-0.548819	-1.42223	0.140111	0.16732	LOGISTIC-BINARY	Operative procedures - secondary OPCS4: Y59.6 Harvest of lower leg flap of skin and fascia	100091	Health-related outcomes	2000	Hospital inpatient	2005	Summary Operations	2005	Health-related outcomes > Hospital inpatient > Summary Operations
3780	NO	N/A	41272#Y596	CAT-MUL	111574/11(111585)	-0.548819	-1.42223	0.140111	0.16732	LOGISTIC-BINARY	Operative procedures - OPCS4: Y59.6 Harvest of lower leg flap of skin and fascia	100091	Health-related outcomes	2000	Hospital inpatient	2005	Summary Operations	2005	Health-related outcomes > Hospital inpatient > Summary Operations
3781	NO	N/A	20003#1140864992	CAT-MUL	110145/1420(111565)	-0.0375852	-0.0914077	0.0153025	0.167334	LOGISTIC-BINARY	Treatment/medication code: tramadol	100000	UK Biobank Assessment Centre	100071	Verbal interview	100075	Medications	100075	UK Biobank Assessment Centre > Verbal interview > Medications
3782	NO	N/A	131738	DATE	108150/3435(111585)	-0.0242721	-0.0589178	0.00999954	0.167393	LOGISTIC-BINARY	Date L29 first reported (pruritus)	2412	Health-related outcomes		First occurrences		First occurrences	2412	Health-related outcomes > First occurrences > Skin and subcutaneous tissue disorders
3783	NO	N/A	41272#G458	CAT-MUL	111288/297(111585)	-0.083744	-0.205074	0.0328184	0.167405	LOGISTIC-BINARY	Operative procedures - OPCS4: G45.8 Other specified diagnostic fibreoptic endoscopic examination of upper gastrointestinal tract	100091	Health-related outcomes	2000	Hospital inpatient	2005	Summary Operations	2005	Health-related outcomes > Hospital inpatient > Summary Operations
3784	NO	N/A	41272#W574	CAT-MUL	111559/26(111585)	0.241088	-0.120507	0.56778	0.167447	LOGISTIC-BINARY	Operative procedures - OPCS4: W57.4 Conversion to excision arthroplasty of joint	100091	Health-related outcomes	2000	Hospital inpatient	2005	Summary Operations	2005	Health-related outcomes > Hospital inpatient > Summary Operations
3785	NO	N/A	20277#3442	CAT-MUL	42094/63(42157)	0.161335	-0.0765398	0.382917	0.167654	LOGISTIC-BINARY	Job code at visit: Sports coaches, instructors and officials	100000	UK Biobank Assessment Centre	100071	Verbal interview	100073	Employment	100073	UK Biobank Assessment Centre > Verbal interview > Employment
3786	NO	N/A	41272#X508	CAT-MUL	111523/62(111585)	0.161502	-0.0766647	0.383298	0.167703	LOGISTIC-BINARY	Operative procedures - OPCS4: X50.8 Other specified external resuscitation	100091	Health-related outcomes	2000	Hospital inpatient	2005	Summary Operations	2005	Health-related outcomes > Hospital inpatient > Summary Operations
3787	NO	N/A	41200#L958	CAT-MUL	111568/17(111585)	0.29059	-0.150365	0.682107	0.167755	LOGISTIC-BINARY	Operative procedures - main OPCS4: L95.8 Other specified diagnostic transluminal operations on vein	100091	Health-related outcomes	2000	Hospital inpatient	2005	Summary Operations	2005	Health-related outcomes > Hospital inpatient > Summary Operations
3788	NO	N/A	132530	DATE	111488/97(111585)	-0.151049	-0.373887	0.055953	0.167765	LOGISTIC-BINARY	Date Q60 first reported (renal agenesis and other reduction defects of kidney)	2417	Health-related outcomes		First occurrences		First occurrences	2417	Health-related outcomes > First occurrences > Congenital disruptions and chromosomal abnormalities
3789	NO	N/A	41210#Q474	CAT-MUL	111575/10(111585)	0.368272	-0.197653	0.863592	0.167877	LOGISTIC-BINARY	Operative procedures - secondary OPCS4: Q47.4 Open drainage of cyst of ovary	100091	Health-related outcomes	2000	Hospital inpatient	2005	Summary Operations	2005	Health-related outcomes > Hospital inpatient > Summary Operations
3790	NO	N/A	20003#1140871024	CAT-MUL	110749/816(111565)	0.0474214	-0.0207282	0.11411	0.167936	LOGISTIC-BINARY	Treatment/medication code: vitamin b compound tablet	100000	UK Biobank Assessment Centre	100071	Verbal interview	100075	Medications	100075	UK Biobank Assessment Centre > Verbal interview > Medications
3791	NO	N/A	22601#71293332	CAT-MUL	23564/82(23646)	-0.165657	-0.411364	0.0604823	0.167982	LOGISTIC-BINARY	Job coding: advertising or sales representative, demonstrator, estate agent negotiator, land/property salesman	100089	Online follow-up	123	Work environment	130	Employment history	130	Online follow-up > Work environment > Employment history
3792	NO	N/A	20003#1141164060	CAT-MUL	111474/91(111565)	-0.156444	-0.387637	0.0578933	0.168051	LOGISTIC-BINARY	Treatment/medication code: pramipexole	100000	UK Biobank Assessment Centre	100071	Verbal interview	100075	Medications	100075	UK Biobank Assessment Centre > Verbal interview > Medications
3793	NO	N/A	41272#A411	CAT-MUL	111311/274(111585)	0.0800218	-0.0359159	0.191771	0.168069	LOGISTIC-BINARY	Operative procedures - OPCS4: A41.1 Evacuation of subdural haematoma	100091	Health-related outcomes	2000	Hospital inpatient	2005	Summary Operations	2005	Health-related outcomes > Hospital inpatient > Summary Operations
3794	NO	N/A	41272#S493	CAT-MUL	111485/100(111585)	0.130517	-0.0608288	0.31099	0.168212	LOGISTIC-BINARY	Operative procedures - OPCS4: S49.3 Removal of skin expander from subcutaneous tissue of breast	100091	Health-related outcomes	2000	Hospital inpatient	2005	Summary Operations	2005	Health-related outcomes > Hospital inpatient > Summary Operations
3795	NO	N/A	41200#M533	CAT-MUL	111283/302(111585)	-0.0833978	-0.204408	0.032952	0.168219	LOGISTIC-BINARY	Operative procedures - main OPCS4: M53.3 Introduction of tension-free vaginal tape	100091	Health-related outcomes	2000	Hospital inpatient	2005	Summary Operations	2005	Health-related outcomes > Hospital inpatient > Summary Operations
3796	NO	N/A	90044	CONTINUOUS	20923	0.00964625	-0.00408422	0.0233767	0.168515	LINEAR	Average acceleration 17:00 - 17:59	100088	Additional exposures	1008	Physical activity measurement	1009	Acceleration averages	1009	Additional exposures > Physical activity measurement > Acceleration averages
3797	NO	N/A	41272#W798	CAT-MUL	111515/70(111585)	-0.181112	-0.450544	0.0660412	0.16856	LOGISTIC-BINARY	Operative procedures - OPCS4: W79.8 Other specified soft tissue operations on joint of toe	100091	Health-related outcomes	2000	Hospital inpatient	2005	Summary Operations	2005	Health-related outcomes > Hospital inpatient > Summary Operations
3798	NO	N/A	41200#L275	CAT-MUL	111572/13(111585)	0.324957	-0.172595	0.763202	0.168609	LOGISTIC-BINARY	Operative procedures - main OPCS4: L27.5 Endovascular insertion of stent graft for aortic aneurysm of bifurcation NEC	100091	Health-related outcomes	2000	Hospital inpatient	2005	Summary Operations	2005	Health-related outcomes > Hospital inpatient > Summary Operations
3799	NO	N/A	22501	INTEGER	23987	0.00737245	-0.00312491	0.0178698	0.168655	LINEAR	Year ended full time education	100089	Online follow-up	123	Work environment	123	Work environment	123	Online follow-up > Work environment
3800	NO	N/A	41200#M101	CAT-MUL	111575/10(111585)	-0.575882	-1.49651	0.148189	0.168732	LOGISTIC-BINARY	Operative procedures - main OPCS4: M10.1 Endoscopic extirpation of lesion of kidney NEC	100091	Health-related outcomes	2000	Hospital inpatient	2005	Summary Operations	2005	Health-related outcomes > Hospital inpatient > Summary Operations
3801	NO	N/A	23222	CONTINUOUS	4221	-0.0135481	-0.0328441	0.00574795	0.168734	LINEAR	Arm BMC (bone mineral content) (right)	100000	UK Biobank Assessment Centre	100003	Imaging	103	DXA assessment	125	UK Biobank Assessment Centre > Imaging > DXA assessment > Bone size, mineral and density by DXA
3802	NO	N/A	41229#5NW	CAT-MUL	111517/68(111585)	-0.18228	-0.453924	0.0664028	0.168841	LOGISTIC-BINARY	PCT responsible for patient data: EAST RIDING OF YORKSHIRE PCT	100091	Health-related outcomes	2000	Hospital inpatient	2001	Summary Administration	2001	Health-related outcomes > Hospital inpatient > Summary Administration
3803	NO	N/A	41272#W384	CAT-MUL	111471/114(111585)	-0.138604	-0.342984	0.0525068	0.168998	LOGISTIC-BINARY	Operative procedures - OPCS4: W38.4 Revision of one component of total prosthetic replacement of hip joint not using cement	100091	Health-related outcomes	2000	Hospital inpatient	2005	Summary Operations	2005	Health-related outcomes > Hospital inpatient > Summary Operations
3804	NO	N/A	41210#A124	CAT-MUL	111565/20(111585)	0.27238	-0.140633	0.641086	0.169014	LOGISTIC-BINARY	Operative procedures - secondary OPCS4: A12.4 Creation of ventriculoperitoneal shunt	100091	Health-related outcomes	2000	Hospital inpatient	2005	Summary Operations	2005	Health-related outcomes > Hospital inpatient > Summary Operations
3805	NO	N/A	131642	DATE	110291/1294(111585)	-0.039181	-0.095546	0.0161556	0.169083	LOGISTIC-BINARY	Date K60 first reported (fissure and fistula of anal and rectal regions)	2411	Health-related outcomes		First occurrences		First occurrences	2411	Health-related outcomes > First occurrences > Digestive system disorders
3806	NO	N/A	40006#C001	CAT-MUL	111575/10(111585)	0.366361	-0.199665	0.859132	0.169109	LOGISTIC-BINARY	Type of cancer: ICD10: C00.1 External lower lip	100091	Health-related outcomes	100092	Cancer register	100092	Cancer register	100092	Health-related outcomes > Cancer register
3807	NO	N/A	41272#W878	CAT-MUL	111559/26(111585)	-0.316429	-0.80343	0.102771	0.169281	LOGISTIC-BINARY	Operative procedures - OPCS4: W87.8 Other specified diagnostic endoscopic examination of knee joint	100091	Health-related outcomes	2000	Hospital inpatient	2005	Summary Operations	2005	Health-related outcomes > Hospital inpatient > Summary Operations
3808	NO	N/A	20003#1140882104	CAT-MUL	111546/19(111565)	-0.383125	-0.980219	0.1174	0.1693	LOGISTIC-BINARY	Treatment/medication code: hyoscine	100000	UK Biobank Assessment Centre	100071	Verbal interview	100075	Medications	100075	UK Biobank Assessment Centre > Verbal interview > Medications
3809	NO	N/A	20277#3113	CAT-MUL	42072/85(42157)	-0.162403	-0.403554	0.0603997	0.169334	LOGISTIC-BINARY	Job code at visit: Engineering technicians	100000	UK Biobank Assessment Centre	100071	Verbal interview	100073	Employment	100073	UK Biobank Assessment Centre > Verbal interview > Employment
3810	NO	N/A	41272#A113	CAT-MUL	111556/29(111585)	0.229798	-0.115776	0.542869	0.169337	LOGISTIC-BINARY	Operative procedures - OPCS4: A11.3 Monitoring of pressure in tissue of brain	100091	Health-related outcomes	2000	Hospital inpatient	2005	Summary Operations	2005	Health-related outcomes > Hospital inpatient > Summary Operations
3811	NO	N/A	41272#C711	CAT-MUL	111503/82(111585)	-0.165642	-0.411783	0.0616726	0.169518	LOGISTIC-BINARY	Operative procedures - OPCS4: C71.1 Simple linear extraction of lens	100091	Health-related outcomes	2000	Hospital inpatient	2005	Summary Operations	2005	Health-related outcomes > Hospital inpatient > Summary Operations
3812	NO	N/A	20003#1140871666	CAT-MUL	111505/60(111565)	-0.195713	-0.488781	0.0710205	0.169577	LOGISTIC-BINARY	Treatment/medication code: piroxicam	100000	UK Biobank Assessment Centre	100071	Verbal interview	100075	Medications	100075	UK Biobank Assessment Centre > Verbal interview > Medications
3813	NO	N/A	20681	CAT-SIN	33320	-0.0139149	-0.0337795	0.00594965	0.169649	ORDERED-LOGISTIC	Liking for kiwi fruit	1039	Online follow-up		Food (and other) preferences		Food (and other) preferences	1039	Online follow-up > Food (and other) preferences
3814	NO	N/A	41200#W889	CAT-MUL	111526/59(111585)	-0.197998	-0.494736	0.0718209	0.169777	LOGISTIC-BINARY	Operative procedures - main OPCS4: W88.9 Unspecified diagnostic endoscopic examination of other joint	100091	Health-related outcomes	2000	Hospital inpatient	2005	Summary Operations	2005	Health-related outcomes > Hospital inpatient > Summary Operations
3815	NO	N/A	23463	CONTINUOUS	62562	-0.00547187	-0.0132836	0.00233981	0.16978	LINEAR	Histidine	220	Biological samples		Blood assays		Blood assays	220	Biological samples > Blood assays > NMR metabolomics
3816	NO	N/A	20199#1140882498	CAT-MUL	7959/38(7997)	0.203824	-0.100663	0.483686	0.169835	LOGISTIC-BINARY	Antibiotic codes for last 3 months: penicillin	100000	UK Biobank Assessment Centre	100071	Verbal interview	100075	Medications	100075	UK Biobank Assessment Centre > Verbal interview > Medications
3817	NO	N/A	20003#1140888570	CAT-MUL	111263/302(111565)	-0.0824391	-0.202546	0.0330007	0.169881	LOGISTIC-BINARY	Treatment/medication code: flecainide	100000	UK Biobank Assessment Centre	100071	Verbal interview	100075	Medications	100075	UK Biobank Assessment Centre > Verbal interview > Medications
3818	NO	N/A	41272#W903	CAT-MUL	106505/5080(111585)	-0.0199532	-0.0485719	0.00841844	0.169915	LOGISTIC-BINARY	Operative procedures - OPCS4: W90.3 Injection of therapeutic substance into joint	100091	Health-related outcomes	2000	Hospital inpatient	2005	Summary Operations	2005	Health-related outcomes > Hospital inpatient > Summary Operations
3819	NO	N/A	41272#W062	CAT-MUL	111568/17(111585)	-0.411073	-1.05742	0.123172	0.170043	LOGISTIC-BINARY	Operative procedures - OPCS4: W06.2 Total excision of rib NEC	100091	Health-related outcomes	2000	Hospital inpatient	2005	Summary Operations	2005	Health-related outcomes > Hospital inpatient > Summary Operations
3820	NO	N/A	21030	CAT-SIN	16179	0.0222414	-0.00950757	0.0539903	0.170224	ORDERED-LOGISTIC	Less frequent bowel movements when abdominal discomfort/pain started	100089	Online follow-up	153	Digestive health	153	Digestive health	153	Online follow-up > Digestive health
3821	NO	N/A	41210#C752	CAT-MUL	111553/32(111585)	-0.27884	-0.705596	0.0944019	0.170289	LOGISTIC-BINARY	Operative procedures - secondary OPCS4: C75.2 Revision of prosthetic replacement for lens	100091	Health-related outcomes	2000	Hospital inpatient	2005	Summary Operations	2005	Health-related outcomes > Hospital inpatient > Summary Operations
3822	NO	N/A	20277#3212	CAT-MUL	42107/50(42157)	-0.217152	-0.544731	0.077892	0.170384	LOGISTIC-BINARY	Job code at visit: Midwives	100000	UK Biobank Assessment Centre	100071	Verbal interview	100073	Employment	100073	UK Biobank Assessment Centre > Verbal interview > Employment
3823	NO	N/A	22601#41213252	CAT-MUL	23605/41(23646)	-0.243922	-0.615159	0.0846701	0.170588	LOGISTIC-BINARY	Job coding: credit controller/supervisor	100089	Online follow-up	123	Work environment	130	Employment history	130	Online follow-up > Work environment > Employment history
3824	NO	N/A	41210#K413	CAT-MUL	111564/21(111585)	0.264021	-0.137266	0.623453	0.170663	LOGISTIC-BINARY	Operative procedures - secondary OPCS4: K41.3 Autograft replacement of three coronary arteries NEC	100091	Health-related outcomes	2000	Hospital inpatient	2005	Summary Operations	2005	Health-related outcomes > Hospital inpatient > Summary Operations
3825	NO	N/A	41246#1890	CAT-MUL	106324/18(106342)	-0.394443	-1.01314	0.121442	0.170824	LOGISTIC-BINARY	Treatment speciality of consultant (recoded): Nuclear Medicine	100091	Health-related outcomes	2000	Hospital inpatient	2001	Summary Administration	2001	Health-related outcomes > Hospital inpatient > Summary Administration
3826	NO	N/A	41200#G445	CAT-MUL	111281/304(111585)	0.0756668	-0.0345998	0.182122	0.17091	LOGISTIC-BINARY	Operative procedures - main OPCS4: G44.5 Fibreoptic endoscopic percutaneous insertion of gastrostomy	100091	Health-related outcomes	2000	Hospital inpatient	2005	Summary Operations	2005	Health-related outcomes > Hospital inpatient > Summary Operations
3827	NO	N/A	41272#M452	CAT-MUL	111503/82(111585)	0.140326	-0.0674685	0.335185	0.171134	LOGISTIC-BINARY	Operative procedures - OPCS4: M45.2 Diagnostic endoscopic examination of bladder and biopsy of lesion of prostate NEC	100091	Health-related outcomes	2000	Hospital inpatient	2005	Summary Operations	2005	Health-related outcomes > Hospital inpatient > Summary Operations
3828	NO	N/A	41272#C721	CAT-MUL	111560/25(111585)	0.244911	-0.126313	0.579129	0.171163	LOGISTIC-BINARY	Operative procedures - OPCS4: C72.1 Forceps extraction of lens	100091	Health-related outcomes	2000	Hospital inpatient	2005	Summary Operations	2005	Health-related outcomes > Hospital inpatient > Summary Operations
3829	NO	N/A	41210#S428	CAT-MUL	111574/11(111585)	-0.543338	-1.41612	0.145896	0.1712	LOGISTIC-BINARY	Operative procedures - secondary OPCS4: S42.8 Other specified suture of skin of other site	100091	Health-related outcomes	2000	Hospital inpatient	2005	Summary Operations	2005	Health-related outcomes > Hospital inpatient > Summary Operations
3830	NO	N/A	41210#Z704	CAT-MUL	111554/31(111585)	-0.28458	-0.721337	0.0969916	0.171276	LOGISTIC-BINARY	Operative procedures - secondary OPCS4: Z70.4 Styloid process of radius	100091	Health-related outcomes	2000	Hospital inpatient	2005	Summary Operations	2005	Health-related outcomes > Hospital inpatient > Summary Operations
3831	NO	N/A	41272#Z704	CAT-MUL	111554/31(111585)	-0.28458	-0.721337	0.0969916	0.171276	LOGISTIC-BINARY	Operative procedures - OPCS4: Z70.4 Styloid process of radius	100091	Health-related outcomes	2000	Hospital inpatient	2005	Summary Operations	2005	Health-related outcomes > Hospital inpatient > Summary Operations
3832	NO	N/A	41210#B298	CAT-MUL	111513/72(111585)	0.150882	-0.0729547	0.360231	0.171287	LOGISTIC-BINARY	Operative procedures - secondary OPCS4: B29.8 Other specified reconstruction of breast	100091	Health-related outcomes	2000	Hospital inpatient	2005	Summary Operations	2005	Health-related outcomes > Hospital inpatient > Summary Operations
3833	NO	N/A	41210#X281	CAT-MUL	111554/31(111585)	0.222692	-0.113095	0.527879	0.171315	LOGISTIC-BINARY	Operative procedures - secondary OPCS4: X28.1 Intermittent intravenous infusion of therapeutic substance	100091	Health-related outcomes	2000	Hospital inpatient	2005	Summary Operations	2005	Health-related outcomes > Hospital inpatient > Summary Operations
3834	NO	N/A	41210#Z603	CAT-MUL	111549/36(111585)	-0.258418	-0.653694	0.0894516	0.171328	LOGISTIC-BINARY	Operative procedures - secondary OPCS4: Z60.3 Muscle of anterior abdominal wall	100091	Health-related outcomes	2000	Hospital inpatient	2005	Summary Operations	2005	Health-related outcomes > Hospital inpatient > Summary Operations
3835	NO	N/A	41272#Z603	CAT-MUL	111549/36(111585)	-0.258418	-0.653694	0.0894516	0.171328	LOGISTIC-BINARY	Operative procedures - OPCS4: Z60.3 Muscle of anterior abdominal wall	100091	Health-related outcomes	2000	Hospital inpatient	2005	Summary Operations	2005	Health-related outcomes > Hospital inpatient > Summary Operations
3836	NO	N/A	4581	CAT-SIN	40210	0.012917	-0.00559303	0.0314271	0.171339	ORDERED-LOGISTIC	Financial situation satisfaction	100000	UK Biobank Assessment Centre	100025	Touchscreen	100059	Psychosocial factors	100060	UK Biobank Assessment Centre > Touchscreen > Psychosocial factors > Mental health
3837	NO	N/A	41210#V542	CAT-MUL	111482/103(111585)	-0.145697	-0.362071	0.0559941	0.171344	LOGISTIC-BINARY	Operative procedures - secondary OPCS4: V54.2 Graft of bone to spine NEC	100091	Health-related outcomes	2000	Hospital inpatient	2005	Summary Operations	2005	Health-related outcomes > Hospital inpatient > Summary Operations
3838	NO	N/A	20003#1140865366	CAT-MUL	111553/12(111565)	0.336122	-0.183661	0.790796	0.171369	LOGISTIC-BINARY	Treatment/medication code: maalox plus suspension	100000	UK Biobank Assessment Centre	100071	Verbal interview	100075	Medications	100075	UK Biobank Assessment Centre > Verbal interview > Medications
3839	NO	N/A	41272#H481	CAT-MUL	111273/312(111585)	-0.0807128	-0.198683	0.0327493	0.171399	LOGISTIC-BINARY	Operative procedures - OPCS4: H48.1 Excision of polyp of anus	100091	Health-related outcomes	2000	Hospital inpatient	2005	Summary Operations	2005	Health-related outcomes > Hospital inpatient > Summary Operations
3840	NO	N/A	41210#Z738	CAT-MUL	111548/37(111585)	0.205156	-0.103174	0.487218	0.171463	LOGISTIC-BINARY	Operative procedures - secondary OPCS4: Z73.8 Specified bone of hand NEC	100091	Health-related outcomes	2000	Hospital inpatient	2005	Summary Operations	2005	Health-related outcomes > Hospital inpatient > Summary Operations
3841	NO	N/A	41272#Z738	CAT-MUL	111548/37(111585)	0.205156	-0.103174	0.487218	0.171463	LOGISTIC-BINARY	Operative procedures - OPCS4: Z73.8 Specified bone of hand NEC	100091	Health-related outcomes	2000	Hospital inpatient	2005	Summary Operations	2005	Health-related outcomes > Hospital inpatient > Summary Operations
3842	NO	N/A	41200#W141	CAT-MUL	111499/86(111585)	0.138932	-0.0668211	0.332309	0.171675	LOGISTIC-BINARY	Operative procedures - main OPCS4: W14.1 Angulation diaphyseal osteotomy and internal fixation HFQ	100091	Health-related outcomes	2000	Hospital inpatient	2005	Summary Operations	2005	Health-related outcomes > Hospital inpatient > Summary Operations
3843	NO	N/A	20018	CAT-SIN	40292	0.015415	-0.00666057	0.0374905	0.171714	ORDERED-LOGISTIC	Prospective memory result	100000	UK Biobank Assessment Centre	100026	Cognitive function	100031	Prospective memory	100031	UK Biobank Assessment Centre > Cognitive function > Prospective memory
3844	NO	N/A	41272#H353	CAT-MUL	111571/14(111585)	0.318277	-0.171351	0.750968	0.171834	LOGISTIC-BINARY	Operative procedures - OPCS4: H35.3 Posterior fixation of rectum NEC	100091	Health-related outcomes	2000	Hospital inpatient	2005	Summary Operations	2005	Health-related outcomes > Hospital inpatient > Summary Operations
3845	NO	N/A	40013#1744	CAT-MUL	111452/133(111585)	0.113441	-0.053651	0.272238	0.171928	LOGISTIC-BINARY	Type of cancer: ICD9: 1744 Malignant neoplasm of female breast - upper-outer quadrant	100091	Health-related outcomes	100092	Cancer register	100092	Cancer register	100092	Health-related outcomes > Cancer register
3846	NO	N/A	41246#2586	CAT-MUL	106323/20(106343)	-0.367541	-0.943562	0.116696	0.172076	LOGISTIC-BINARY	Treatment speciality of consultant (recoded)	100091	Health-related outcomes	2000	Hospital inpatient	2001	Summary Administration	2001	Health-related outcomes > Hospital inpatient > Summary Administration
3847	NO	N/A	20003#1141157126	CAT-MUL	111370/195(111565)	0.0935181	-0.0437279	0.224952	0.172121	LOGISTIC-BINARY	Treatment/medication code: montelukast product	100000	UK Biobank Assessment Centre	100071	Verbal interview	100075	Medications	100075	UK Biobank Assessment Centre > Verbal interview > Medications
3848	NO	N/A	41272#W043	CAT-MUL	111506/79(111585)	0.143415	-0.0694927	0.343004	0.172135	LOGISTIC-BINARY	Operative procedures - OPCS4: W04.3 Subtalar fusion of joints of hindfoot	100091	Health-related outcomes	2000	Hospital inpatient	2005	Summary Operations	2005	Health-related outcomes > Hospital inpatient > Summary Operations
3849	NO	N/A	41272#E926	CAT-MUL	111557/28(111585)	-0.300764	-0.765335	0.101899	0.172262	LOGISTIC-BINARY	Operative procedures - OPCS4: E92.6 Simple lung function exercise test	100091	Health-related outcomes	2000	Hospital inpatient	2005	Summary Operations	2005	Health-related outcomes > Hospital inpatient > Summary Operations
3850	NO	N/A	41200#G559	CAT-MUL	111572/13(111585)	0.323783	-0.17748	0.762356	0.172281	LOGISTIC-BINARY	Operative procedures - main OPCS4: G55.9 Unspecified diagnostic endoscopic examination of duodenum	100091	Health-related outcomes	2000	Hospital inpatient	2005	Summary Operations	2005	Health-related outcomes > Hospital inpatient > Summary Operations
3851	NO	N/A	12674	INTEGER	9506	-0.0144847	-0.0352859	0.00631647	0.172292	LINEAR	Systolic brachial blood pressure during PWA	100000	UK Biobank Assessment Centre	100003	Imaging	102	Heart MRI	128	UK Biobank Assessment Centre > Imaging > Heart MRI > Pulse wave analysis
3852	NO	N/A	6151#5	CAT-MUL	108308/2826(111134)	-0.0265417	-0.0648942	0.0113554	0.172389	LOGISTIC-BINARY	Fractured bone site(s): Wrist	100000	UK Biobank Assessment Centre	100025	Touchscreen	100036	Health and medical history	100044	UK Biobank Assessment Centre > Touchscreen > Health and medical history > Medical conditions
3853	NO	N/A	20004#1550	CAT-MUL	111541/24(111565)	0.246868	-0.12866	0.585176	0.172609	LOGISTIC-BINARY	Operation code: defibrillator/icd insertion	100000	UK Biobank Assessment Centre	100071	Verbal interview	100076	Operations	100076	UK Biobank Assessment Centre > Verbal interview > Operations
3854	NO	N/A	41272#H463	CAT-MUL	111281/304(111585)	-0.0819175	-0.202017	0.0335491	0.172632	LOGISTIC-BINARY	Operative procedures - OPCS4: H46.3 Intubation of rectum for pressure manometry	100091	Health-related outcomes	2000	Hospital inpatient	2005	Summary Operations	2005	Health-related outcomes > Hospital inpatient > Summary Operations
3855	NO	N/A	27839	CONTINUOUS	3441	-0.0233921	-0.0570235	0.0102392	0.172744	LINEAR	Retinal pigment epithelium thickness at outer superior subfield (right)	100078	Assessment Centre	100079	Physical measures	100079	Physical measures	100079	Assessment Centre > Physical measures > Eye measures > Retinal optical coherence tomography > Derived OCT measures
3856	NO	N/A	41272#T594	CAT-MUL	111401/184(111585)	0.0960878	-0.0452118	0.231274	0.172756	LOGISTIC-BINARY	Operative procedures - OPCS4: T59.4 Excision of ganglion of foot	100091	Health-related outcomes	2000	Hospital inpatient	2005	Summary Operations	2005	Health-related outcomes > Hospital inpatient > Summary Operations
3857	NO	N/A	41200#W085	CAT-MUL	111226/359(111585)	-0.0749721	-0.184773	0.0309283	0.172863	LOGISTIC-BINARY	Operative procedures - main OPCS4: W08.5 Partial excision of bone NEC	100091	Health-related outcomes	2000	Hospital inpatient	2005	Summary Operations	2005	Health-related outcomes > Hospital inpatient > Summary Operations
3858	NO	N/A	131734	DATE	111158/427(111585)	0.0640349	-0.0294539	0.154764	0.172865	LOGISTIC-BINARY	Date L27 first reported (dermatitis due to substances taken internally)	2412	Health-related outcomes		First occurrences		First occurrences	2412	Health-related outcomes > First occurrences > Skin and subcutaneous tissue disorders
3859	NO	N/A	20092#1	CAT-MUL	15057/736(15793)	-0.0528478	-0.129774	0.0222468	0.172868	LOGISTIC-BINARY	Type of baguette eaten: white	100089	Online follow-up	100090	Diet by 24-hour recall	100101	Bread/pasta/rice yesterday	100101	Online follow-up > Diet by 24-hour recall > Bread/pasta/rice yesterday
3860	NO	N/A	130712	DATE	111424/161(111585)	-0.113819	-0.282245	0.0454859	0.173008	LOGISTIC-BINARY	Date E13 first reported (other specified diabetes mellitus)	2404	Health-related outcomes		First occurrences		First occurrences	2404	Health-related outcomes > First occurrences > Endocrine, nutritional and metabolic diseases
3861	NO	N/A	41200#G288	CAT-MUL	111575/10(111585)	0.365827	-0.205077	0.86164	0.17303	LOGISTIC-BINARY	Operative procedures - main OPCS4: G28.8 Other specified partial excision of stomach	100091	Health-related outcomes	2000	Hospital inpatient	2005	Summary Operations	2005	Health-related outcomes > Hospital inpatient > Summary Operations
3862	NO	N/A	23214	CONTINUOUS	7486	-0.013175	-0.0321314	0.00578135	0.173103	LINEAR	Femur troch BMD (bone mineral density) (right)	100000	UK Biobank Assessment Centre	100003	Imaging	103	DXA assessment	125	UK Biobank Assessment Centre > Imaging > DXA assessment > Bone size, mineral and density by DXA
3863	NO	N/A	41210#Z548	CAT-MUL	111496/89(111585)	-0.156843	-0.391441	0.0605891	0.173148	LOGISTIC-BINARY	Operative procedures - secondary OPCS4: Z54.8 Specified muscle of shoulder or upper arm NEC	100091	Health-related outcomes	2000	Hospital inpatient	2005	Summary Operations	2005	Health-related outcomes > Hospital inpatient > Summary Operations
3864	NO	N/A	41272#Z548	CAT-MUL	111496/89(111585)	-0.156843	-0.391441	0.0605891	0.173148	LOGISTIC-BINARY	Operative procedures - OPCS4: Z54.8 Specified muscle of shoulder or upper arm NEC	100091	Health-related outcomes	2000	Hospital inpatient	2005	Summary Operations	2005	Health-related outcomes > Hospital inpatient > Summary Operations
3865	NO	N/A	90117	CONTINUOUS	20923	-0.00947752	-0.0231184	0.00416341	0.173265	LINEAR	Fraction acceleration <= 50 milli-gravities	100088	Additional exposures	1008	Physical activity measurement	1010	Acceleration intensity distribution	1010	Additional exposures > Physical activity measurement > Acceleration intensity distribution
3866	NO	N/A	120019	CAT-SIN	12927/17846(30773)	-0.0164996	-0.040238	0.00726261	0.173304	LOGISTIC-BINARY	Troubled by pain or discomfort present for more than 3 months	154	Online follow-up		Experience of pain		Experience of pain	154	Online follow-up > Experience of pain
3867	NO	N/A	41210#C748	CAT-MUL	111565/20(111585)	-0.365583	-0.939906	0.117811	0.173351	LOGISTIC-BINARY	Operative procedures - secondary OPCS4: C74.8 Other specified other extraction of lens	100091	Health-related outcomes	2000	Hospital inpatient	2005	Summary Operations	2005	Health-related outcomes > Hospital inpatient > Summary Operations
3868	NO	N/A	22612#2	CAT-MUL	19997/442(20439)	-0.067756	-0.166979	0.0281963	0.173401	LOGISTIC-BINARY	Worked with materials containing asbestos	100089	Online follow-up	123	Work environment	130	Employment history	130	Online follow-up > Work environment > Employment history
3869	NO	N/A	22601#61153104	CAT-MUL	23473/173(23646)	-0.111328	-0.276176	0.044715	0.173422	LOGISTIC-BINARY	Job coding: care assistant, home care assistant, residential social worker, home carer, nursing home assistant	100089	Online follow-up	123	Work environment	130	Employment history	130	Online follow-up > Work environment > Employment history
3870	NO	N/A	22617#6115	CAT-MUL	23473/173(23646)	-0.111328	-0.276176	0.044715	0.173422	LOGISTIC-BINARY	Job code - historical: Care assistants and home carers	100089	Online follow-up	123	Work environment	130	Employment history	130	Online follow-up > Work environment > Employment history
3871	NO	N/A	41272#W157	CAT-MUL	111216/369(111585)	-0.0739966	-0.182474	0.030696	0.17343	LOGISTIC-BINARY	Operative procedures - OPCS4: W15.7 Osteotomy of bone of foot and fixation HFQ	100091	Health-related outcomes	2000	Hospital inpatient	2005	Summary Operations	2005	Health-related outcomes > Hospital inpatient > Summary Operations
3872	NO	N/A	41210#K451	CAT-MUL	111570/15(111585)	0.303533	-0.164957	0.71771	0.173472	LOGISTIC-BINARY	Operative procedures - secondary OPCS4: K45.1 Double anastomosis of mammary arteries to coronary arteries	100091	Health-related outcomes	2000	Hospital inpatient	2005	Summary Operations	2005	Health-related outcomes > Hospital inpatient > Summary Operations
3873	NO	N/A	41229#5M2	CAT-MUL	111469/116(111585)	0.119315	-0.0574723	0.286621	0.173524	LOGISTIC-BINARY	PCT responsible for patient data: SHROPSHIRE COUNTY PCT	100091	Health-related outcomes	2000	Hospital inpatient	2001	Summary Administration	2001	Health-related outcomes > Hospital inpatient > Summary Administration
3874	NO	N/A	41245#1610	CAT-MUL	79031/32175(111206)	-0.00911679	-0.0222598	0.00400202	0.173571	LOGISTIC-BINARY	Main speciality of consultant (recoded): Ophthalmology	100091	Health-related outcomes	2000	Hospital inpatient	2001	Summary Administration	2001	Health-related outcomes > Hospital inpatient > Summary Administration
3875	NO	N/A	22617#3422	CAT-MUL	23600/46(23646)	0.184911	-0.0936069	0.441121	0.173792	LOGISTIC-BINARY	Job code - historical: Product, clothing and related designers	100089	Online follow-up	123	Work environment	130	Employment history	130	Online follow-up > Work environment > Employment history
3876	NO	N/A	41210#K621	CAT-MUL	111472/113(111585)	-0.13768	-0.342988	0.0543393	0.173821	LOGISTIC-BINARY	Operative procedures - secondary OPCS4: K62.1 Percutaneous transluminal ablation of pulmonary vein to left atrium conducting system	100091	Health-related outcomes	2000	Hospital inpatient	2005	Summary Operations	2005	Health-related outcomes > Hospital inpatient > Summary Operations
3877	NO	N/A	40011#9690	CAT-MUL	111469/116(111585)	0.118995	-0.0574922	0.285999	0.173935	LOGISTIC-BINARY	Histology of cancer tumour: Follicular lymphoma, NOS	100091	Health-related outcomes	100092	Cancer register	100092	Cancer register	100092	Health-related outcomes > Cancer register
3878	NO	N/A	41200#T123	CAT-MUL	110801/784(111585)	0.0475803	-0.0217852	0.115419	0.173946	LOGISTIC-BINARY	Operative procedures - main OPCS4: T12.3 Aspiration of pleural cavity	100091	Health-related outcomes	2000	Hospital inpatient	2005	Summary Operations	2005	Health-related outcomes > Hospital inpatient > Summary Operations
3879	NO	N/A	41210#T876	CAT-MUL	111555/30(111585)	-0.286066	-0.728639	0.0994402	0.174026	LOGISTIC-BINARY	Operative procedures - secondary OPCS4: T87.6 Excision or biopsy of porta hepatis lymph node	100091	Health-related outcomes	2000	Hospital inpatient	2005	Summary Operations	2005	Health-related outcomes > Hospital inpatient > Summary Operations
3880	NO	N/A	41200#W981	CAT-MUL	111565/20(111585)	-0.368544	-0.948823	0.119711	0.174343	LOGISTIC-BINARY	Operative procedures - main OPCS4: W98.1 Primary total prosthetic replacement of shoulder joint NEC	100091	Health-related outcomes	2000	Hospital inpatient	2005	Summary Operations	2005	Health-related outcomes > Hospital inpatient > Summary Operations
3881	NO	N/A	41210#A611	CAT-MUL	111515/70(111585)	0.151654	-0.0751209	0.363487	0.174408	LOGISTIC-BINARY	Operative procedures - secondary OPCS4: A61.1 Excision of lesion of peripheral nerve	100091	Health-related outcomes	2000	Hospital inpatient	2005	Summary Operations	2005	Health-related outcomes > Hospital inpatient > Summary Operations
3882	NO	N/A	41210#S473	CAT-MUL	111536/49(111585)	-0.216211	-0.545672	0.08002	0.174422	LOGISTIC-BINARY	Operative procedures - secondary OPCS4: S47.3 Incision of lesion of skin of head or neck	100091	Health-related outcomes	2000	Hospital inpatient	2005	Summary Operations	2005	Health-related outcomes > Hospital inpatient > Summary Operations
3883	NO	N/A	41210#Z521	CAT-MUL	111544/41(111585)	0.191647	-0.0982604	0.457259	0.174709	LOGISTIC-BINARY	Operative procedures - secondary OPCS4: Z52.1 Pleura	100091	Health-related outcomes	2000	Hospital inpatient	2005	Summary Operations	2005	Health-related outcomes > Hospital inpatient > Summary Operations
3884	NO	N/A	41272#Z521	CAT-MUL	111544/41(111585)	0.191647	-0.0982604	0.457259	0.174709	LOGISTIC-BINARY	Operative procedures - OPCS4: Z52.1 Pleura	100091	Health-related outcomes	2000	Hospital inpatient	2005	Summary Operations	2005	Health-related outcomes > Hospital inpatient > Summary Operations
3885	NO	N/A	41229#5N2	CAT-MUL	110349/1236(111585)	0.0380899	-0.0173982	0.0926332	0.17473	LOGISTIC-BINARY	PCT responsible for patient data: KIRKLEES PCT	100091	Health-related outcomes	2000	Hospital inpatient	2001	Summary Administration	2001	Health-related outcomes > Hospital inpatient > Summary Administration
3886	NO	N/A	41272#H074	CAT-MUL	111506/79(111585)	0.142865	-0.0705636	0.342895	0.174749	LOGISTIC-BINARY	Operative procedures - OPCS4: H07.4 Right hemicolectomy and ileostomy HFQ	100091	Health-related outcomes	2000	Hospital inpatient	2005	Summary Operations	2005	Health-related outcomes > Hospital inpatient > Summary Operations
3887	NO	N/A	41272#T468	CAT-MUL	111518/67(111585)	-0.181958	-0.457025	0.0696665	0.174814	LOGISTIC-BINARY	Operative procedures - OPCS4: T46.8 Other specified other drainage of peritoneal cavity	100091	Health-related outcomes	2000	Hospital inpatient	2005	Summary Operations	2005	Health-related outcomes > Hospital inpatient > Summary Operations
3888	NO	N/A	20277#7123	CAT-MUL	42137/20(42157)	0.268389	-0.144025	0.637343	0.175096	LOGISTIC-BINARY	Job code at visit: Roundsmen/women and van salespersons	100000	UK Biobank Assessment Centre	100071	Verbal interview	100073	Employment	100073	UK Biobank Assessment Centre > Verbal interview > Employment
3889	NO	N/A	23215	CONTINUOUS	7481	-0.0158299	-0.038713	0.00705323	0.175119	LINEAR	Femur troch BMD (bone mineral density) T-score (right)	100000	UK Biobank Assessment Centre	100003	Imaging	103	DXA assessment	125	UK Biobank Assessment Centre > Imaging > DXA assessment > Bone size, mineral and density by DXA
3890	NO	N/A	41210#K752	CAT-MUL	111565/20(111585)	0.266237	-0.143141	0.632019	0.175119	LOGISTIC-BINARY	Operative procedures - secondary OPCS4: K75.2 Percutaneous transluminal balloon angioplasty and insertion of 3 or more drug-eluting stents into coronary artery	100091	Health-related outcomes	2000	Hospital inpatient	2005	Summary Operations	2005	Health-related outcomes > Hospital inpatient > Summary Operations
3891	NO	N/A	41200#K689	CAT-MUL	111569/16(111585)	0.296304	-0.162031	0.70216	0.175127	LOGISTIC-BINARY	Operative procedures - main OPCS4: K68.9 Unspecified drainage of pericardium	100091	Health-related outcomes	2000	Hospital inpatient	2005	Summary Operations	2005	Health-related outcomes > Hospital inpatient > Summary Operations
3892	NO	N/A	41200#S473	CAT-MUL	111572/13(111585)	0.325312	-0.180359	0.770328	0.175149	LOGISTIC-BINARY	Operative procedures - main OPCS4: S47.3 Incision of lesion of skin of head or neck	100091	Health-related outcomes	2000	Hospital inpatient	2005	Summary Operations	2005	Health-related outcomes > Hospital inpatient > Summary Operations
3893	NO	N/A	23451	CONTINUOUS	62601	0.00533277	-0.00237699	0.0130425	0.175194	LINEAR	Omega-3 Fatty Acids to Total Fatty Acids percentage	220	Biological samples		Blood assays		Blood assays	220	Biological samples > Blood assays > NMR metabolomics
3894	NO	N/A	41200#U141	CAT-MUL	111572/13(111585)	-0.479196	-1.24792	0.143081	0.175233	LOGISTIC-BINARY	Operative procedures - main OPCS4: U14.1 Nuclear bone scan of whole body	100091	Health-related outcomes	2000	Hospital inpatient	2005	Summary Operations	2005	Health-related outcomes > Hospital inpatient > Summary Operations
3895	NO	N/A	131542	DATE	111240/345(111585)	0.0704629	-0.0331649	0.170697	0.175266	LOGISTIC-BINARY	Date J94 first reported (other pleural conditions)	2410	Health-related outcomes		First occurrences		First occurrences	2410	Health-related outcomes > First occurrences > Respiratory system disorders
3896	NO	N/A	41272#D021	CAT-MUL	109850/1735(111585)	-0.0333518	-0.0819617	0.0145039	0.175292	LOGISTIC-BINARY	Operative procedures - OPCS4: D02.1 Excision of lesion of external ear	100091	Health-related outcomes	2000	Hospital inpatient	2005	Summary Operations	2005	Health-related outcomes > Hospital inpatient > Summary Operations
3897	NO	N/A	20090#353	CAT-MUL	10292/5501(15793)	0.0226243	-0.0101443	0.0552963	0.175317	LOGISTIC-BINARY	Type of fat/oil used in cooking: Olive oil	100089	Online follow-up	100090	Diet by 24-hour recall	100110	Spreads/sauces/cooking oils yesterday	100110	Online follow-up > Diet by 24-hour recall > Spreads/sauces/cooking oils yesterday
3898	NO	N/A	41272#C605	CAT-MUL	111303/282(111585)	-0.0843931	-0.209016	0.0352136	0.175345	LOGISTIC-BINARY	Operative procedures - OPCS4: C60.5 Insertion of tube into anterior chamber of eye to assist drainage of aqueous humour	100091	Health-related outcomes	2000	Hospital inpatient	2005	Summary Operations	2005	Health-related outcomes > Hospital inpatient > Summary Operations
3899	NO	N/A	20473	INTEGER	619	0.106902	-0.0475231	0.261326	0.175434	ORDERED-LOGISTIC	Number of times seen an un-real vision	100089	Online follow-up	136	Mental health	144	Unusual and psychotic experiences	144	Online follow-up > Mental health > Unusual and psychotic experiences
3900	NO	N/A	5518	CAT-SIN	3139/5761(8900)	0.0305001	-0.0135217	0.0747383	0.175481	LOGISTIC-BINARY	Leg pain on walking : effect of standing still	100000	UK Biobank Assessment Centre	100025	Touchscreen	100036	Health and medical history	100038	UK Biobank Assessment Centre > Touchscreen > Health and medical history > Claudication and peripheral artery disease
3901	NO	N/A	41210#Y145	CAT-MUL	111570/15(111585)	0.298209	-0.166495	0.70504	0.175497	LOGISTIC-BINARY	Operative procedures - secondary OPCS4: Y14.5 Insertion of stent graft into organ NOC	100091	Health-related outcomes	2000	Hospital inpatient	2005	Summary Operations	2005	Health-related outcomes > Hospital inpatient > Summary Operations
3902	NO	N/A	41272#Y145	CAT-MUL	111570/15(111585)	0.298209	-0.166495	0.70504	0.175497	LOGISTIC-BINARY	Operative procedures - OPCS4: Y14.5 Insertion of stent graft into organ NOC	100091	Health-related outcomes	2000	Hospital inpatient	2005	Summary Operations	2005	Health-related outcomes > Hospital inpatient > Summary Operations
3903	NO	N/A	41272#W981	CAT-MUL	111564/21(111585)	-0.3565	-0.918241	0.118215	0.175541	LOGISTIC-BINARY	Operative procedures - OPCS4: W98.1 Primary total prosthetic replacement of shoulder joint NEC	100091	Health-related outcomes	2000	Hospital inpatient	2005	Summary Operations	2005	Health-related outcomes > Hospital inpatient > Summary Operations
3904	NO	N/A	41210#W164	CAT-MUL	111506/79(111585)	-0.167191	-0.419314	0.0653428	0.17557	LOGISTIC-BINARY	Operative procedures - secondary OPCS4: W16.4 Osteotomy and internal fixation NEC	100091	Health-related outcomes	2000	Hospital inpatient	2005	Summary Operations	2005	Health-related outcomes > Hospital inpatient > Summary Operations
3905	NO	N/A	20003#1140874866	CAT-MUL	111489/76(111565)	-0.170244	-0.427235	0.0663307	0.175596	LOGISTIC-BINARY	Treatment/medication code: carbimazole	100000	UK Biobank Assessment Centre	100071	Verbal interview	100075	Medications	100075	UK Biobank Assessment Centre > Verbal interview > Medications
3906	NO	N/A	6148#4	CAT-MUL	35073/6739(41812)	0.0181052	-0.00817076	0.0442385	0.175663	LOGISTIC-BINARY	Eye problems/disorders: Cataract	100000	UK Biobank Assessment Centre	100025	Touchscreen	100036	Health and medical history	100041	UK Biobank Assessment Centre > Touchscreen > Health and medical history > Eyesight
3907	NO	N/A	41272#F341	CAT-MUL	111502/83(111585)	-0.161033	-0.403754	0.0632122	0.175738	LOGISTIC-BINARY	Operative procedures - OPCS4: F34.1 Bilateral dissection tonsillectomy	100091	Health-related outcomes	2000	Hospital inpatient	2005	Summary Operations	2005	Health-related outcomes > Hospital inpatient > Summary Operations
3908	NO	N/A	22601#53132526	CAT-MUL	23627/19(23646)	-0.372168	-0.963925	0.119229	0.175773	LOGISTIC-BINARY	Job coding: roofer, roof tiler, slater, felt roofer, thatcher	100089	Online follow-up	123	Work environment	130	Employment history	130	Online follow-up > Work environment > Employment history
3909	NO	N/A	22617#5313	CAT-MUL	23627/19(23646)	-0.372168	-0.963925	0.119229	0.175773	LOGISTIC-BINARY	Job code - historical: Roofers, roof tilers and slaters	100089	Online follow-up	123	Work environment	130	Employment history	130	Online follow-up > Work environment > Employment history
3910	NO	N/A	41272#T858	CAT-MUL	111396/189(111585)	-0.10381	-0.258079	0.0427689	0.175859	LOGISTIC-BINARY	Operative procedures - OPCS4: T85.8 Other specified block dissection of lymph nodes	100091	Health-related outcomes	2000	Hospital inpatient	2005	Summary Operations	2005	Health-related outcomes > Hospital inpatient > Summary Operations
3911	NO	N/A	20513	CAT-SIN	30227	-0.0496406	-0.0497798	-0.0495015	0.176077	ORDERED-LOGISTIC	Recent thoughts of suicide or self-harm	100089	Online follow-up	136	Mental health	138	Depression	138	Online follow-up > Mental health > Depression
3912	NO	N/A	20004#1586	CAT-MUL	111521/44(111565)	0.18707	-0.0961367	0.447736	0.17609	LOGISTIC-BINARY	Operation code: varicocoele / varicocele surgery	100000	UK Biobank Assessment Centre	100071	Verbal interview	100076	Operations	100076	UK Biobank Assessment Centre > Verbal interview > Operations
3913	NO	N/A	41200#V337	CAT-MUL	111393/192(111585)	0.0933311	-0.0449759	0.225742	0.176232	LOGISTIC-BINARY	Operative procedures - main OPCS4: V33.7 Primary microdiscectomy of lumbar intervertebral disc	100091	Health-related outcomes	2000	Hospital inpatient	2005	Summary Operations	2005	Health-related outcomes > Hospital inpatient > Summary Operations
3914	NO	N/A	41272#A383	CAT-MUL	111572/13(111585)	-0.477414	-1.2473	0.142891	0.176242	LOGISTIC-BINARY	Operative procedures - OPCS4: A38.3 Extirpation of lesion of meninges of subfrontal region of brain	100091	Health-related outcomes	2000	Hospital inpatient	2005	Summary Operations	2005	Health-related outcomes > Hospital inpatient > Summary Operations
3915	NO	N/A	41200#A381	CAT-MUL	111572/13(111585)	0.322696	-0.180335	0.765027	0.176266	LOGISTIC-BINARY	Operative procedures - main OPCS4: A38.1 Extirpation of lesion of meninges of cortex of brain	100091	Health-related outcomes	2000	Hospital inpatient	2005	Summary Operations	2005	Health-related outcomes > Hospital inpatient > Summary Operations
3916	NO	N/A	20089#463	CAT-MUL	14942/851(15793)	-0.0487555	-0.120216	0.0211546	0.176311	LOGISTIC-BINARY	Type of meals eaten: Bought sandwiches	100089	Online follow-up	100090	Diet by 24-hour recall	100105	Meal type yesterday	100105	Online follow-up > Diet by 24-hour recall > Meal type yesterday
3917	NO	N/A	41210#Z791	CAT-MUL	111528/57(111585)	0.165709	-0.0841225	0.397467	0.176318	LOGISTIC-BINARY	Operative procedures - secondary OPCS4: Z79.1 Talus	100091	Health-related outcomes	2000	Hospital inpatient	2005	Summary Operations	2005	Health-related outcomes > Hospital inpatient > Summary Operations
3918	NO	N/A	41272#Z791	CAT-MUL	111528/57(111585)	0.165709	-0.0841225	0.397467	0.176318	LOGISTIC-BINARY	Operative procedures - OPCS4: Z79.1 Talus	100091	Health-related outcomes	2000	Hospital inpatient	2005	Summary Operations	2005	Health-related outcomes > Hospital inpatient > Summary Operations
3919	NO	N/A	41200#K252	CAT-MUL	111508/77(111585)	0.14393	-0.0719862	0.346063	0.176333	LOGISTIC-BINARY	Operative procedures - main OPCS4: K25.2 Xenograft replacement of mitral valve	100091	Health-related outcomes	2000	Hospital inpatient	2005	Summary Operations	2005	Health-related outcomes > Hospital inpatient > Summary Operations
3920	NO	N/A	41251#5005	CAT-MUL	110793/16(110809)	-0.414719	-1.07752	0.131	0.17635	LOGISTIC-BINARY	Sources of admission to hospital (recoded): Transfer to other NHS provider: Medical specialty	100091	Health-related outcomes	2000	Hospital inpatient	2001	Summary Administration	2001	Health-related outcomes > Hospital inpatient > Summary Administration
3921	NO	N/A	41272#U502	CAT-MUL	111456/129(111585)	0.113259	-0.0554097	0.273353	0.176391	LOGISTIC-BINARY	Operative procedures - OPCS4: U50.2 Delivery of rehabilitation for hip fracture	100091	Health-related outcomes	2000	Hospital inpatient	2005	Summary Operations	2005	Health-related outcomes > Hospital inpatient > Summary Operations
3922	NO	N/A	25800	CONTINUOUS	7106	-0.0161576	-0.0395952	0.00728007	0.17661	LINEAR	Volume of grey matter in Superior Temporal Gyrus, posterior division (left)	1101	UK Biobank Assessment Centre		Imaging		Imaging	1101	UK Biobank Assessment Centre > Imaging > Brain MRI > T1 structural brain MRI > Regional grey matter volumes (FAST)
3923	NO	N/A	20277#3511	CAT-MUL	42147/10(42157)	-0.552234	-1.45533	0.156776	0.176761	LOGISTIC-BINARY	Job code at visit: Air traffic controllers	100000	UK Biobank Assessment Centre	100071	Verbal interview	100073	Employment	100073	UK Biobank Assessment Centre > Verbal interview > Employment
3924	NO	N/A	41272#T558	CAT-MUL	111557/28(111585)	-0.298814	-0.766107	0.104957	0.176886	LOGISTIC-BINARY	Operative procedures - OPCS4: T55.8 Other specified release of fascia	100091	Health-related outcomes	2000	Hospital inpatient	2005	Summary Operations	2005	Health-related outcomes > Hospital inpatient > Summary Operations
3925	NO	N/A	22601#42153302	CAT-MUL	22136/1510(23646)	0.0373725	-0.0172514	0.0912974	0.17707	LOGISTIC-BINARY	Job coding: all other personal assistants and secretaries	100089	Online follow-up	123	Work environment	130	Employment history	130	Online follow-up > Work environment > Employment history
3926	NO	N/A	22617#4215	CAT-MUL	22136/1510(23646)	0.0373725	-0.0172514	0.0912974	0.17707	LOGISTIC-BINARY	Job code - historical: Personal assistants and other secretaries	100089	Online follow-up	123	Work environment	130	Employment history	130	Online follow-up > Work environment > Employment history
3927	NO	N/A	41272#M282	CAT-MUL	111564/21(111585)	0.259969	-0.141011	0.61916	0.177138	LOGISTIC-BINARY	Operative procedures - OPCS4: M28.2 Endoscopic fragmentation of calculus of ureter NEC	100091	Health-related outcomes	2000	Hospital inpatient	2005	Summary Operations	2005	Health-related outcomes > Hospital inpatient > Summary Operations
3928	NO	N/A	41272#M335	CAT-MUL	111478/107(111585)	-0.140001	-0.350638	0.0565615	0.177194	LOGISTIC-BINARY	Operative procedures - OPCS4: M33.5 Percutaneous insertion of ureteric stent into ureter NEC	100091	Health-related outcomes	2000	Hospital inpatient	2005	Summary Operations	2005	Health-related outcomes > Hospital inpatient > Summary Operations
3929	NO	N/A	41272#W236	CAT-MUL	111522/63(111585)	-0.187463	-0.472831	0.0729142	0.177245	LOGISTIC-BINARY	Operative procedures - OPCS4: W23.6 Secondary open reduction of fracture of bone and internal fixation HFQ	100091	Health-related outcomes	2000	Hospital inpatient	2005	Summary Operations	2005	Health-related outcomes > Hospital inpatient > Summary Operations
3930	NO	N/A	6022	INTEGER	18952	-0.00979486	-0.0240255	0.0044358	0.177316	LINEAR	ECG during exercise duration	100000	UK Biobank Assessment Centre	100004	Procedural metrics	152	Process durations	152	UK Biobank Assessment Centre > Procedural metrics > Process durations
3931	NO	N/A	41272#S419	CAT-MUL	111571/14(111585)	0.312776	-0.17648	0.741746	0.177338	LOGISTIC-BINARY	Operative procedures - OPCS4: S41.9 Unspecified suture of skin of head or neck	100091	Health-related outcomes	2000	Hospital inpatient	2005	Summary Operations	2005	Health-related outcomes > Hospital inpatient > Summary Operations
3932	NO	N/A	41210#Y268	CAT-MUL	111450/135(111585)	-0.123578	-0.308782	0.0507091	0.177371	LOGISTIC-BINARY	Operative procedures - secondary OPCS4: Y26.8 Other specified other repair of organ NOC	100091	Health-related outcomes	2000	Hospital inpatient	2005	Summary Operations	2005	Health-related outcomes > Hospital inpatient > Summary Operations
3933	NO	N/A	41272#Y268	CAT-MUL	111450/135(111585)	-0.123578	-0.308782	0.0507091	0.177371	LOGISTIC-BINARY	Operative procedures - OPCS4: Y26.8 Other specified other repair of organ NOC	100091	Health-related outcomes	2000	Hospital inpatient	2005	Summary Operations	2005	Health-related outcomes > Hospital inpatient > Summary Operations
3934	NO	N/A	131544	DATE	111286/299(111585)	0.0752317	-0.0360816	0.18267	0.177402	LOGISTIC-BINARY	Date J95 first reported (postprocedural respiratory disorders, not elsewhere classified)	2410	Health-related outcomes		First occurrences		First occurrences	2410	Health-related outcomes > First occurrences > Respiratory system disorders
3935	NO	N/A	20003#1140881324	CAT-MUL	111555/10(111565)	-0.566963	-1.49413	0.159059	0.177461	LOGISTIC-BINARY	Treatment/medication code: magnesium trisilicate	100000	UK Biobank Assessment Centre	100071	Verbal interview	100075	Medications	100075	UK Biobank Assessment Centre > Verbal interview > Medications
3936	NO	N/A	20643	CAT-SIN	33746	-0.0146058	-0.0358449	0.00663323	0.177541	ORDERED-LOGISTIC	Liking for coffee with sugar	1039	Online follow-up		Food (and other) preferences		Food (and other) preferences	1039	Online follow-up > Food (and other) preferences
3937	NO	N/A	20003#1140867490	CAT-MUL	111457/108(111565)	-0.139123	-0.348561	0.0564064	0.177542	LOGISTIC-BINARY	Treatment/medication code: lithium product	100000	UK Biobank Assessment Centre	100071	Verbal interview	100075	Medications	100075	UK Biobank Assessment Centre > Verbal interview > Medications
3938	NO	N/A	22617#2452	CAT-MUL	23591/55(23646)	-0.204293	-0.517221	0.0781336	0.177547	LOGISTIC-BINARY	Job code - historical: Archivists and curators	100089	Online follow-up	123	Work environment	130	Employment history	130	Online follow-up > Work environment > Employment history
3939	NO	N/A	20548#3	CAT-MUL	28791/1466(30257)	-0.0367179	-0.0905533	0.0162076	0.17755	LOGISTIC-BINARY	Manifestations of mania or irritability: My thoughts were racing	100089	Online follow-up	136	Mental health	139	Mania	139	Online follow-up > Mental health > Mania
3940	NO	N/A	41272#S398	CAT-MUL	111570/15(111585)	-0.436002	-1.13639	0.137532	0.17764	LOGISTIC-BINARY	Operative procedures - OPCS4: S39.8 Other specified graft of other tissue to skin	100091	Health-related outcomes	2000	Hospital inpatient	2005	Summary Operations	2005	Health-related outcomes > Hospital inpatient > Summary Operations
3941	NO	N/A	41248#10001	CAT-MUL	102714/47(102761)	0.180663	-0.0935419	0.433522	0.177727	LOGISTIC-BINARY	Destinations on discharge from hospital (recoded): Other discharge destination: Local Authority foster care	100091	Health-related outcomes	2000	Hospital inpatient	2001	Summary Administration	2001	Health-related outcomes > Hospital inpatient > Summary Administration
3942	NO	N/A	41210#B274	CAT-MUL	111566/19(111585)	0.275608	-0.150918	0.656738	0.177775	LOGISTIC-BINARY	Operative procedures - secondary OPCS4: B27.4 Total mastectomy NEC	100091	Health-related outcomes	2000	Hospital inpatient	2005	Summary Operations	2005	Health-related outcomes > Hospital inpatient > Summary Operations
3943	NO	N/A	41200#M291	CAT-MUL	111567/18(111585)	-0.38535	-0.999577	0.126914	0.177864	LOGISTIC-BINARY	Operative procedures - main OPCS4: M29.1 Endoscopic extirpation of lesion of ureter	100091	Health-related outcomes	2000	Hospital inpatient	2005	Summary Operations	2005	Health-related outcomes > Hospital inpatient > Summary Operations
3944	NO	N/A	41210#C122	CAT-MUL	111509/76(111585)	0.144496	-0.0730057	0.348185	0.17787	LOGISTIC-BINARY	Operative procedures - secondary OPCS4: C12.2 Cauterisation of lesion of eyelid	100091	Health-related outcomes	2000	Hospital inpatient	2005	Summary Operations	2005	Health-related outcomes > Hospital inpatient > Summary Operations
3945	NO	N/A	41200#T134	CAT-MUL	111573/12(111585)	0.332061	-0.190581	0.786389	0.177971	LOGISTIC-BINARY	Operative procedures - main OPCS4: T13.4 Introduction of therapeutic substance into pleural cavity	100091	Health-related outcomes	2000	Hospital inpatient	2005	Summary Operations	2005	Health-related outcomes > Hospital inpatient > Summary Operations
3946	NO	N/A	41200#N248	CAT-MUL	111574/11(111585)	-0.525595	-1.38391	0.152506	0.177975	LOGISTIC-BINARY	Operative procedures - main OPCS4: N24.8 Other specified operations on male perineum	100091	Health-related outcomes	2000	Hospital inpatient	2005	Summary Operations	2005	Health-related outcomes > Hospital inpatient > Summary Operations
3947	NO	N/A	6154#3	CAT-MUL	88300/22066(110366)	-0.0102504	-0.0251902	0.00464493	0.178051	LOGISTIC-BINARY	Medication for pain relief, constipation, heartburn: Paracetamol	100000	UK Biobank Assessment Centre	100025	Touchscreen	100036	Health and medical history	100045	UK Biobank Assessment Centre > Touchscreen > Health and medical history > Medication
3948	NO	N/A	20003#1141187814	CAT-MUL	111481/84(111565)	-0.158917	-0.399819	0.0634759	0.178059	LOGISTIC-BINARY	Treatment/medication code: cialis 10mg tablet	100000	UK Biobank Assessment Centre	100071	Verbal interview	100075	Medications	100075	UK Biobank Assessment Centre > Verbal interview > Medications
3949	NO	N/A	6141#3	CAT-MUL	110291/349(110640)	-0.0750278	-0.186283	0.0322212	0.178127	LOGISTIC-BINARY	How are people in household related to participant: Brother and/or sister	100000	UK Biobank Assessment Centre	100025	Touchscreen	100062	Sociodemographics	100066	UK Biobank Assessment Centre > Touchscreen > Sociodemographics > Household
3950	NO	N/A	41272#K659	CAT-MUL	111537/48(111585)	-0.216024	-0.548213	0.0826326	0.178338	LOGISTIC-BINARY	Operative procedures - OPCS4: K65.9 Unspecified catheterisation of heart	100091	Health-related outcomes	2000	Hospital inpatient	2005	Summary Operations	2005	Health-related outcomes > Hospital inpatient > Summary Operations
3951	NO	N/A	41210#G214	CAT-MUL	111563/22(111585)	0.253491	-0.138641	0.604437	0.17838	LOGISTIC-BINARY	Operative procedures - secondary OPCS4: G21.4 Intubation of oesophagus NEC	100091	Health-related outcomes	2000	Hospital inpatient	2005	Summary Operations	2005	Health-related outcomes > Hospital inpatient > Summary Operations
3952	NO	N/A	131276	DATE	111197/388(111585)	0.0663008	-0.0318152	0.161395	0.178395	LOGISTIC-BINARY	Date I05 first reported (rheumatic mitral valve diseases)	2409	Health-related outcomes		First occurrences		First occurrences	2409	Health-related outcomes > First occurrences > Circulatory system disorders
3953	NO	N/A	41272#M706	CAT-MUL	111392/193(111585)	0.0922463	-0.0451262	0.223811	0.178436	LOGISTIC-BINARY	Operative procedures - OPCS4: M70.6 Radioactive seed implantation into prostate	100091	Health-related outcomes	2000	Hospital inpatient	2005	Summary Operations	2005	Health-related outcomes > Hospital inpatient > Summary Operations
3954	NO	N/A	20003#1140857748	CAT-MUL	111553/12(111565)	-0.49878	-1.30951	0.14999	0.178452	LOGISTIC-BINARY	Treatment/medication code: genotropin 12iu multidose injection	100000	UK Biobank Assessment Centre	100071	Verbal interview	100075	Medications	100075	UK Biobank Assessment Centre > Verbal interview > Medications
3955	NO	N/A	41272#P172	CAT-MUL	111564/21(111585)	-0.35408	-0.915088	0.121097	0.178492	LOGISTIC-BINARY	Operative procedures - OPCS4: P17.2 Partial colpectomy	100091	Health-related outcomes	2000	Hospital inpatient	2005	Summary Operations	2005	Health-related outcomes > Hospital inpatient > Summary Operations
3956	NO	N/A	20003#1140865872	CAT-MUL	111530/35(111565)	0.206852	-0.109565	0.495844	0.178689	LOGISTIC-BINARY	Treatment/medication code: magnesium citrate	100000	UK Biobank Assessment Centre	100071	Verbal interview	100075	Medications	100075	UK Biobank Assessment Centre > Verbal interview > Medications
3957	NO	N/A	20003#1140923348	CAT-MUL	111434/131(111565)	-0.125246	-0.313605	0.0519083	0.178761	LOGISTIC-BINARY	Treatment/medication code: co-proxamol	100000	UK Biobank Assessment Centre	100071	Verbal interview	100075	Medications	100075	UK Biobank Assessment Centre > Verbal interview > Medications
3958	NO	N/A	40011#8210	CAT-MUL	111454/131(111585)	-0.125126	-0.313341	0.0518328	0.178765	LOGISTIC-BINARY	Histology of cancer tumour: Adenocarcinoma in adenomatous polyp	100091	Health-related outcomes	100092	Cancer register	100092	Cancer register	100092	Health-related outcomes > Cancer register
3959	NO	N/A	20004#1318	CAT-MUL	108098/3467(111565)	-0.0235189	-0.0579974	0.0105895	0.178869	LOGISTIC-BINARY	Operation code: hip replacement/revision	100000	UK Biobank Assessment Centre	100071	Verbal interview	100076	Operations	100076	UK Biobank Assessment Centre > Verbal interview > Operations
3960	NO	N/A	22601#72113242	CAT-MUL	23531/115(23646)	0.118586	-0.0595083	0.286774	0.178877	LOGISTIC-BINARY	Job coding: call centre operator, sales order clerk, telephone adviser	100089	Online follow-up	123	Work environment	130	Employment history	130	Online follow-up > Work environment > Employment history
3961	NO	N/A	41272#W942	CAT-MUL	111522/63(111585)	-0.18718	-0.473263	0.0738343	0.178924	LOGISTIC-BINARY	Operative procedures - OPCS4: W94.2 Conversion to hybrid prosthetic replacement of hip joint using cemented femoral component	100091	Health-related outcomes	2000	Hospital inpatient	2005	Summary Operations	2005	Health-related outcomes > Hospital inpatient > Summary Operations
3962	NO	N/A	100490	CAT-SIN	15793	-0.0335453	-0.0826597	0.0155691	0.178996	ORDERED-LOGISTIC	Intake of sugar added to tea	100089	Online follow-up	100090	Diet by 24-hour recall	100104	Hot/cold beverages yesterday	100104	Online follow-up > Diet by 24-hour recall > Hot/cold beverages yesterday
3963	NO	N/A	41256#7042	CAT-MUL	111548/37(111585)	-0.252262	-0.64358	0.0947867	0.179035	LOGISTIC-BINARY	Operative procedures - main OPCS3: 704.2 Curettage of uterus : curettage with cauterization	100091	Health-related outcomes	2000	Hospital inpatient	2005	Summary Operations	2005	Health-related outcomes > Hospital inpatient > Summary Operations
3964	NO	N/A	21067	CAT-SIN	27853/2715(30568)	-0.028364	-0.0699821	0.0127823	0.17911	LOGISTIC-BINARY	Long-term/recurrent antibiotics as child or teenager	100089	Online follow-up	153	Digestive health	153	Digestive health	153	Online follow-up > Digestive health
3965	NO	N/A	22601#91122491	CAT-MUL	23629/17(23646)	0.277869	-0.157764	0.660188	0.179183	LOGISTIC-BINARY	Job coding: forester, forestry contractor, lumberjack	100089	Online follow-up	123	Work environment	130	Employment history	130	Online follow-up > Work environment > Employment history
3966	NO	N/A	22617#9112	CAT-MUL	23629/17(23646)	0.277869	-0.157764	0.660188	0.179183	LOGISTIC-BINARY	Job code - historical: Forestry workers	100089	Online follow-up	123	Work environment	130	Employment history	130	Online follow-up > Work environment > Employment history
3967	NO	N/A	41210#E033	CAT-MUL	111568/17(111585)	0.285584	-0.159266	0.680996	0.179269	LOGISTIC-BINARY	Operative procedures - secondary OPCS4: E03.3 Biopsy of lesion of septum of nose	100091	Health-related outcomes	2000	Hospital inpatient	2005	Summary Operations	2005	Health-related outcomes > Hospital inpatient > Summary Operations
3968	NO	N/A	6145#4	CAT-MUL	108354/2581(110935)	0.02653	-0.0124242	0.065017	0.179276	LOGISTIC-BINARY	Illness, injury, bereavement, stress in last 2 years: Death of a spouse or partner	100000	UK Biobank Assessment Centre	100025	Touchscreen	100059	Psychosocial factors	100060	UK Biobank Assessment Centre > Touchscreen > Psychosocial factors > Mental health
3969	NO	N/A	20132	INTEGER	23667	0.00891879	-0.00409935	0.0219369	0.179334	LINEAR	Number of incorrect matches in round	100089	Online follow-up	116	Cognitive function online	117	Pairs matching	117	Online follow-up > Cognitive function online > Pairs matching
3970	NO	N/A	41246#1430	CAT-MUL	95994/10942(106936)	-0.0136344	-0.0335887	0.00621375	0.179335	LOGISTIC-BINARY	Treatment speciality of consultant (recoded): Ear, nose and throat (ENT)	100091	Health-related outcomes	2000	Hospital inpatient	2001	Summary Administration	2001	Health-related outcomes > Hospital inpatient > Summary Administration
3971	NO	N/A	40011#9400	CAT-MUL	111574/11(111585)	-0.529161	-1.39555	0.155814	0.179482	LOGISTIC-BINARY	Histology of cancer tumour: Astrocytoma, NOS	100091	Health-related outcomes	100092	Cancer register	100092	Cancer register	100092	Health-related outcomes > Cancer register
3972	NO	N/A	41272#U141	CAT-MUL	111553/32(111585)	-0.272989	-0.69959	0.100666	0.179612	LOGISTIC-BINARY	Operative procedures - OPCS4: U14.1 Nuclear bone scan of whole body	100091	Health-related outcomes	2000	Hospital inpatient	2005	Summary Operations	2005	Health-related outcomes > Hospital inpatient > Summary Operations
3973	NO	N/A	20003#1140883560	CAT-MUL	111554/11(111565)	0.3434	-0.199897	0.815727	0.179696	LOGISTIC-BINARY	Treatment/medication code: orphenadrine	100000	UK Biobank Assessment Centre	100071	Verbal interview	100075	Medications	100075	UK Biobank Assessment Centre > Verbal interview > Medications
3974	NO	N/A	41210#Z311	CAT-MUL	111344/241(111585)	0.0831509	-0.0408003	0.20233	0.179719	LOGISTIC-BINARY	Operative procedures - secondary OPCS4: Z31.1 Pancreas	100091	Health-related outcomes	2000	Hospital inpatient	2005	Summary Operations	2005	Health-related outcomes > Hospital inpatient > Summary Operations
3975	NO	N/A	41272#Z311	CAT-MUL	111344/241(111585)	0.0831509	-0.0408003	0.20233	0.179719	LOGISTIC-BINARY	Operative procedures - OPCS4: Z31.1 Pancreas	100091	Health-related outcomes	2000	Hospital inpatient	2005	Summary Operations	2005	Health-related outcomes > Hospital inpatient > Summary Operations
3976	NO	N/A	41272#T698	CAT-MUL	111563/22(111585)	-0.339757	-0.880168	0.11745	0.179767	LOGISTIC-BINARY	Operative procedures - OPCS4: T69.8 Other specified freeing of tendon	100091	Health-related outcomes	2000	Hospital inpatient	2005	Summary Operations	2005	Health-related outcomes > Hospital inpatient > Summary Operations
3977	NO	N/A	22674	CONTINUOUS	8170	0.0152965	-0.00706438	0.0376573	0.179971	LINEAR	Mean carotid IMT (intima-medial thickness) at 150 degrees	100000	UK Biobank Assessment Centre	100006	Physical measures	101	Carotid ultrasound	101	UK Biobank Assessment Centre > Physical measures > Carotid ultrasound
3978	NO	N/A	20277#3215	CAT-MUL	42128/29(42157)	-0.288528	-0.742425	0.104584	0.179988	LOGISTIC-BINARY	Job code at visit: Chiropodists	100000	UK Biobank Assessment Centre	100071	Verbal interview	100073	Employment	100073	UK Biobank Assessment Centre > Verbal interview > Employment
3979	NO	N/A	41272#V509	CAT-MUL	111532/53(111585)	0.169983	-0.0889012	0.409473	0.180032	LOGISTIC-BINARY	Operative procedures - OPCS4: V50.9 Unspecified manipulation of spine	100091	Health-related outcomes	2000	Hospital inpatient	2005	Summary Operations	2005	Health-related outcomes > Hospital inpatient > Summary Operations
3980	NO	N/A	131204	DATE	110991/594(111585)	-0.0567616	-0.140961	0.0251347	0.180231	LOGISTIC-BINARY	Date H50 first reported (other strabismus)	2407	Health-related outcomes		First occurrences		First occurrences	2407	Health-related outcomes > First occurrences > Eye and adnexa disorders
3981	NO	N/A	40006#D45	CAT-MUL	111495/90(111585)	-0.152613	-0.384743	0.062442	0.180318	LOGISTIC-BINARY	Type of cancer: ICD10: D45 Polycythaemia vera	100091	Health-related outcomes	100092	Cancer register	100092	Cancer register	100092	Health-related outcomes > Cancer register
3982	NO	N/A	20277#5241	CAT-MUL	41690/467(42157)	-0.0647396	-0.161007	0.0285811	0.180565	LOGISTIC-BINARY	Job code at visit: Electricians, electrical fitters	100000	UK Biobank Assessment Centre	100071	Verbal interview	100073	Employment	100073	UK Biobank Assessment Centre > Verbal interview > Employment
3983	NO	N/A	22617#5314	CAT-MUL	23525/121(23646)	-0.129396	-0.325554	0.0538969	0.180765	LOGISTIC-BINARY	Job code - historical: Plumbers, heating and ventilating engineers	100089	Online follow-up	123	Work environment	130	Employment history	130	Online follow-up > Work environment > Employment history
3984	NO	N/A	41210#C153	CAT-MUL	111572/13(111585)	-0.473528	-1.24476	0.148265	0.180766	LOGISTIC-BINARY	Operative procedures - secondary OPCS4: C15.3 Correction of trichiasis	100091	Health-related outcomes	2000	Hospital inpatient	2005	Summary Operations	2005	Health-related outcomes > Hospital inpatient > Summary Operations
3985	NO	N/A	41272#C181	CAT-MUL	111312/273(111585)	0.0782489	-0.0385335	0.190804	0.180837	LOGISTIC-BINARY	Operative procedures - OPCS4: C18.1 Correction of ptosis of eyelid using levator muscle technique	100091	Health-related outcomes	2000	Hospital inpatient	2005	Summary Operations	2005	Health-related outcomes > Hospital inpatient > Summary Operations
3986	NO	N/A	22601#53152546	CAT-MUL	23540/106(23646)	-0.138816	-0.350034	0.0572628	0.180944	LOGISTIC-BINARY	Job coding: carpenter, carpenter and joiner, builder's joiner	100089	Online follow-up	123	Work environment	130	Employment history	130	Online follow-up > Work environment > Employment history
3987	NO	N/A	25894	CONTINUOUS	7106	-0.0161664	-0.039862	0.00752919	0.181128	LINEAR	Volume of grey matter in I-IV Cerebellum (right)	1101	UK Biobank Assessment Centre		Imaging		Imaging	1101	UK Biobank Assessment Centre > Imaging > Brain MRI > T1 structural brain MRI > Regional grey matter volumes (FAST)
3988	NO	N/A	20277#9219	CAT-MUL	42036/121(42157)	0.11543	-0.0584957	0.280347	0.181192	LOGISTIC-BINARY	Job code at visit: Elementary office occupations n.e.c.	100000	UK Biobank Assessment Centre	100071	Verbal interview	100073	Employment	100073	UK Biobank Assessment Centre > Verbal interview > Employment
3989	NO	N/A	3799	CAT-SIN	8076/6433(14509)	-0.0227911	-0.0562322	0.0105955	0.181231	LOGISTIC-BINARY	Headaches for 3+ months	100000	UK Biobank Assessment Centre	100025	Touchscreen	100036	Health and medical history	100048	UK Biobank Assessment Centre > Touchscreen > Health and medical history > Pain
3990	NO	N/A	41210#H308	CAT-MUL	111572/13(111585)	0.319916	-0.185113	0.762962	0.181232	LOGISTIC-BINARY	Operative procedures - secondary OPCS4: H30.8 Other specified other operations on colon	100091	Health-related outcomes	2000	Hospital inpatient	2005	Summary Operations	2005	Health-related outcomes > Hospital inpatient > Summary Operations
3991	NO	N/A	40011#9950	CAT-MUL	111493/92(111585)	-0.15035	-0.379419	0.0620762	0.181263	LOGISTIC-BINARY	Histology of cancer tumour: Polycythemia vera	100091	Health-related outcomes	100092	Cancer register	100092	Cancer register	100092	Health-related outcomes > Cancer register
3992	NO	N/A	6153#5	CAT-MUL	56726/128(56854)	0.112159	-0.0567448	0.272528	0.181297	LOGISTIC-BINARY	Medication for cholesterol, blood pressure, diabetes, or take exogenous hormones: Oral contraceptive pill or minipill	100000	UK Biobank Assessment Centre	100025	Touchscreen	100036	Health and medical history	100045	UK Biobank Assessment Centre > Touchscreen > Health and medical history > Medication
3993	NO	N/A	41200#H281	CAT-MUL	111507/78(111585)	-0.165188	-0.417634	0.0676785	0.181388	LOGISTIC-BINARY	Operative procedures - main OPCS4: H28.1 Diagnostic endoscopic examination of sigmoid colon and biopsy of lesion of sigmoid colon using rigid sigmoidoscope	100091	Health-related outcomes	2000	Hospital inpatient	2005	Summary Operations	2005	Health-related outcomes > Hospital inpatient > Summary Operations
3994	NO	N/A	41210#S258	CAT-MUL	111564/21(111585)	0.257906	-0.144417	0.61711	0.181391	LOGISTIC-BINARY	Operative procedures - secondary OPCS4: S25.8 Other specified local flap of skin and fascia	100091	Health-related outcomes	2000	Hospital inpatient	2005	Summary Operations	2005	Health-related outcomes > Hospital inpatient > Summary Operations
3995	NO	N/A	131648	DATE	100106/11479(111585)	-0.0132476	-0.0327293	0.00613301	0.181459	LOGISTIC-BINARY	Date K63 first reported (other diseases of intestine)	2411	Health-related outcomes		First occurrences		First occurrences	2411	Health-related outcomes > First occurrences > Digestive system disorders
3996	NO	N/A	20107#11	CAT-MUL	90547/2610(93157)	-0.0268875	-0.0665825	0.0123103	0.181533	LOGISTIC-BINARY	Illnesses of father: Parkinson's disease	100000	UK Biobank Assessment Centre	100025	Touchscreen	100034	Family history	100034	UK Biobank Assessment Centre > Touchscreen > Family history
3997	NO	N/A	20448	CAT-SIN	6073/8824(14897)	0.0232967	-0.0108407	0.057518	0.181541	LOGISTIC-BINARY	Professional informed about depression	100089	Online follow-up	136	Mental health	138	Depression	138	Online follow-up > Mental health > Depression
3998	NO	N/A	41200#H071	CAT-MUL	111275/310(111585)	0.0734704	-0.0362437	0.179427	0.18155	LOGISTIC-BINARY	Operative procedures - main OPCS4: H07.1 Right hemicolectomy and end to end anastomosis of ileum to colon	100091	Health-related outcomes	2000	Hospital inpatient	2005	Summary Operations	2005	Health-related outcomes > Hospital inpatient > Summary Operations
3999	NO	N/A	41200#W371	CAT-MUL	106902/4683(111585)	-0.0202089	-0.0499966	0.00931051	0.181626	LOGISTIC-BINARY	Operative procedures - main OPCS4: W37.1 Primary total prosthetic replacement of hip joint using cement	100091	Health-related outcomes	2000	Hospital inpatient	2005	Summary Operations	2005	Health-related outcomes > Hospital inpatient > Summary Operations
4000	NO	N/A	20087#160	CAT-MUL	14081/1712(15793)	-0.0347006	-0.0859858	0.0158685	0.181628	LOGISTIC-BINARY	Types of spread used on bread/crackers: Spreadable butter on bread/crackers	100089	Online follow-up	100090	Diet by 24-hour recall	100101	Bread/pasta/rice yesterday	100101	Online follow-up > Diet by 24-hour recall > Bread/pasta/rice yesterday
4001	NO	N/A	20258	CONTINUOUS	85158	0.00456008	-0.0021315	0.0112517	0.181662	LINEAR	FEV1/ FVC ratio Z-score	100000	UK Biobank Assessment Centre	100006	Physical measures	100020	Spirometry	100020	UK Biobank Assessment Centre > Physical measures > Spirometry
4002	NO	N/A	101310	CAT-SIN	15793	-0.0196851	-0.0485941	0.00922394	0.181835	ORDERED-LOGISTIC	Number of bread slices with butter/margarine	100089	Online follow-up	100090	Diet by 24-hour recall	100101	Bread/pasta/rice yesterday	100101	Online follow-up > Diet by 24-hour recall > Bread/pasta/rice yesterday
4003	NO	N/A	41210#X339	CAT-MUL	111083/502(111585)	-0.0616632	-0.153586	0.0275313	0.181883	LOGISTIC-BINARY	Operative procedures - secondary OPCS4: X33.9 Unspecified other blood transfusion	100091	Health-related outcomes	2000	Hospital inpatient	2005	Summary Operations	2005	Health-related outcomes > Hospital inpatient > Summary Operations
4004	NO	N/A	20003#1140882800	CAT-MUL	111450/115(111565)	0.117571	-0.0600513	0.28562	0.181888	LOGISTIC-BINARY	Treatment/medication code: eumovate cream	100000	UK Biobank Assessment Centre	100071	Verbal interview	100075	Medications	100075	UK Biobank Assessment Centre > Verbal interview > Medications
4005	NO	N/A	20003#1141145668	CAT-MUL	111381/184(111565)	-0.103937	-0.260639	0.0448736	0.181998	LOGISTIC-BINARY	Treatment/medication code: diovan 40mg capsule	100000	UK Biobank Assessment Centre	100071	Verbal interview	100075	Medications	100075	UK Biobank Assessment Centre > Verbal interview > Medications
4006	NO	N/A	20004#1216	CAT-MUL	111019/546(111565)	-0.0588087	-0.146458	0.026334	0.182042	LOGISTIC-BINARY	Operation code: testicular/scrotal operation	100000	UK Biobank Assessment Centre	100071	Verbal interview	100076	Operations	100076	UK Biobank Assessment Centre > Verbal interview > Operations
4007	NO	N/A	22601#81232851	CAT-MUL	23634/12(23646)	0.31857	-0.190976	0.757027	0.182086	LOGISTIC-BINARY	Job coding: quarry worker, surface miner (not coal), underground miner (not coal)	100089	Online follow-up	123	Work environment	130	Employment history	130	Online follow-up > Work environment > Employment history
4008	NO	N/A	22617#8123	CAT-MUL	23634/12(23646)	0.31857	-0.190976	0.757027	0.182086	LOGISTIC-BINARY	Job code - historical: Quarry workers and related operatives	100089	Online follow-up	123	Work environment	130	Employment history	130	Online follow-up > Work environment > Employment history
4009	NO	N/A	41246#1460	CAT-MUL	104090/2406(106496)	0.0272047	-0.0130179	0.0669241	0.182183	LOGISTIC-BINARY	Treatment speciality of consultant (recoded): Endocrinology	100091	Health-related outcomes	2000	Hospital inpatient	2001	Summary Administration	2001	Health-related outcomes > Hospital inpatient > Summary Administration
4010	NO	N/A	20003#1140921600	CAT-MUL	110142/1423(111565)	0.0350943	-0.0168962	0.0862349	0.182183	LOGISTIC-BINARY	Treatment/medication code: citalopram	100000	UK Biobank Assessment Centre	100071	Verbal interview	100075	Medications	100075	UK Biobank Assessment Centre > Verbal interview > Medications
4011	NO	N/A	41272#T543	CAT-MUL	111565/20(111585)	-0.357478	-0.93096	0.124664	0.182198	LOGISTIC-BINARY	Operative procedures - OPCS4	100091	Health-related outcomes	2000	Hospital inpatient	2005	Summary Operations	2005	Health-related outcomes > Hospital inpatient > Summary Operations
4012	NO	N/A	20277#7113	CAT-MUL	42137/20(42157)	0.266932	-0.150692	0.639555	0.182224	LOGISTIC-BINARY	Job code at visit: Telephone salespersons	100000	UK Biobank Assessment Centre	100071	Verbal interview	100073	Employment	100073	UK Biobank Assessment Centre > Verbal interview > Employment
4013	NO	N/A	41272#T431	CAT-MUL	111419/166(111585)	-0.109683	-0.275357	0.0472514	0.182255	LOGISTIC-BINARY	Operative procedures - OPCS4: T43.1 Diagnostic endoscopic examination of peritoneum and biopsy of lesion of peritoneum	100091	Health-related outcomes	2000	Hospital inpatient	2005	Summary Operations	2005	Health-related outcomes > Hospital inpatient > Summary Operations
4014	NO	N/A	41210#C615	CAT-MUL	111412/173(111585)	-0.107376	-0.269482	0.0463594	0.182287	LOGISTIC-BINARY	Operative procedures - secondary OPCS4: C61.5 Viscogonioplasty	100091	Health-related outcomes	2000	Hospital inpatient	2005	Summary Operations	2005	Health-related outcomes > Hospital inpatient > Summary Operations
4015	NO	N/A	41272#W244	CAT-MUL	111574/11(111585)	-0.51897	-1.37456	0.157928	0.182348	LOGISTIC-BINARY	Operative procedures - OPCS4: W24.4 Closed reduction of fracture of small bone and fixation using screw	100091	Health-related outcomes	2000	Hospital inpatient	2005	Summary Operations	2005	Health-related outcomes > Hospital inpatient > Summary Operations
4016	NO	N/A	41210#T301	CAT-MUL	111540/45(111585)	0.182621	-0.0976901	0.44094	0.182444	LOGISTIC-BINARY	Operative procedures - secondary OPCS4: T30.1 Reopening of abdomen and re-exploration of intra-abdominal operation site and surgical arrest of postoperative bleeding	100091	Health-related outcomes	2000	Hospital inpatient	2005	Summary Operations	2005	Health-related outcomes > Hospital inpatient > Summary Operations
4017	NO	N/A	41246#1980	CAT-MUL	101420/5162(106582)	-0.0191994	-0.0475463	0.008905	0.182455	LOGISTIC-BINARY	Treatment speciality of consultant (recoded): Oral surgery	100091	Health-related outcomes	2000	Hospital inpatient	2001	Summary Administration	2001	Health-related outcomes > Hospital inpatient > Summary Administration
4018	NO	N/A	6157#2	CAT-MUL	31227/2777(34004)	-0.0267603	-0.066332	0.0123832	0.182618	LOGISTIC-BINARY	Why stopped smoking: Doctor's advice	100000	UK Biobank Assessment Centre	100025	Touchscreen	100050	Lifestyle and environment	100058	UK Biobank Assessment Centre > Touchscreen > Lifestyle and environment > Smoking
4019	NO	N/A	5540-0	CAT-SIN	10097/10246	-999	-999	-999	0.182771	MULTINOMIAL-LOGISTIC	Surgery/amputation of toe or leg	100000	UK Biobank Assessment Centre	100025	Touchscreen	100036	Health and medical history	100038	UK Biobank Assessment Centre > Touchscreen > Health and medical history > Claudication and peripheral artery disease
4020	NO	N/A	41272#M535	CAT-MUL	111563/22(111585)	-0.339315	-0.88137	0.121572	0.182822	LOGISTIC-BINARY	Operative procedures - OPCS4: M53.5 Partial removal of tension-free vaginal tape	100091	Health-related outcomes	2000	Hospital inpatient	2005	Summary Operations	2005	Health-related outcomes > Hospital inpatient > Summary Operations
4021	NO	N/A	41200#H241	CAT-MUL	111554/31(111585)	0.215433	-0.118374	0.518689	0.182938	LOGISTIC-BINARY	Operative procedures - main OPCS4: H24.1 Endoscopic dilation of lower bowel using fibreoptic sigmoidoscope	100091	Health-related outcomes	2000	Hospital inpatient	2005	Summary Operations	2005	Health-related outcomes > Hospital inpatient > Summary Operations
4022	NO	N/A	26415	CONTINUOUS	96882	-0.00424116	-0.0104845	0.00200215	0.183045	LINEAR	Housing score (England)	1	Population characteristics	100094	Baseline characteristics	76	Indices of Multiple Deprivation	76	Population characteristics > Baseline characteristics > Indices of Multiple Deprivation
4023	NO	N/A	41200#T811	CAT-MUL	111530/55(111585)	-0.19855	-0.506208	0.0802176	0.183397	LOGISTIC-BINARY	Operative procedures - main OPCS4: T81.1 Percutaneous biopsy of muscle	100091	Health-related outcomes	2000	Hospital inpatient	2005	Summary Operations	2005	Health-related outcomes > Hospital inpatient > Summary Operations
4024	NO	N/A	131988	DATE	111426/159(111585)	-0.111499	-0.280527	0.0483163	0.183428	LOGISTIC-BINARY	Date M93 first reported (other osteochondropathies)	2413	Health-related outcomes		First occurrences		First occurrences	2413	Health-related outcomes > First occurrences > Musculoskeletal system and connective tissue disorders
4025	NO	N/A	41200#T748	CAT-MUL	111521/64(111585)	0.154463	-0.0817946	0.37443	0.183463	LOGISTIC-BINARY	Operative procedures - main OPCS4: T74.8 Other specified other operations on tendon	100091	Health-related outcomes	2000	Hospital inpatient	2005	Summary Operations	2005	Health-related outcomes > Hospital inpatient > Summary Operations
4026	NO	N/A	41272#P293	CAT-MUL	111469/116(111585)	0.117738	-0.0607316	0.286729	0.183534	LOGISTIC-BINARY	Operative procedures - OPCS4: P29.3 Biopsy of lesion of vagina	100091	Health-related outcomes	2000	Hospital inpatient	2005	Summary Operations	2005	Health-related outcomes > Hospital inpatient > Summary Operations
4027	NO	N/A	131864	DATE	96539/15046(111585)	-0.0117615	-0.0291362	0.00553992	0.183647	LOGISTIC-BINARY	Date M13 first reported (other arthritis)	2413	Health-related outcomes		First occurrences		First occurrences	2413	Health-related outcomes > First occurrences > Musculoskeletal system and connective tissue disorders
4028	NO	N/A	41210#C032	CAT-MUL	111562/23(111585)	-0.327045	-0.850528	0.118133	0.183675	LOGISTIC-BINARY	Operative procedures - secondary OPCS4: C03.2 Insertion of prosthetic replacement for eyeball	100091	Health-related outcomes	2000	Hospital inpatient	2005	Summary Operations	2005	Health-related outcomes > Hospital inpatient > Summary Operations
4029	NO	N/A	26411	CONTINUOUS	96882	-0.00424454	-0.0105019	0.00201283	0.183682	LINEAR	Income score (England)	1	Population characteristics	100094	Baseline characteristics	76	Indices of Multiple Deprivation	76	Population characteristics > Baseline characteristics > Indices of Multiple Deprivation
4030	NO	N/A	41210#P268	CAT-MUL	111571/14(111585)	0.313071	-0.182152	0.749922	0.183733	LOGISTIC-BINARY	Operative procedures - secondary OPCS4: P26.8 Other specified introduction of supporting pessary into vagina	100091	Health-related outcomes	2000	Hospital inpatient	2005	Summary Operations	2005	Health-related outcomes > Hospital inpatient > Summary Operations
4031	NO	N/A	20277#3433	CAT-MUL	42111/46(42157)	0.180288	-0.0975328	0.435965	0.183871	LOGISTIC-BINARY	Job code at visit: Public relations officers	100000	UK Biobank Assessment Centre	100071	Verbal interview	100073	Employment	100073	UK Biobank Assessment Centre > Verbal interview > Employment
4032	NO	N/A	41200#L332	CAT-MUL	111538/47(111585)	0.178127	-0.0961406	0.430952	0.183907	LOGISTIC-BINARY	Operative procedures - main OPCS4: L33.2 Clipping of aneurysm of cerebral artery	100091	Health-related outcomes	2000	Hospital inpatient	2005	Summary Operations	2005	Health-related outcomes > Hospital inpatient > Summary Operations
4033	NO	N/A	40006#C774	CAT-MUL	111573/12(111585)	0.328263	-0.195261	0.783931	0.183917	LOGISTIC-BINARY	Type of cancer: ICD10: C77.4 Inguinal and lower limb lymph nodes	100091	Health-related outcomes	100092	Cancer register	100092	Cancer register	100092	Health-related outcomes > Cancer register
4034	NO	N/A	20003#1140876136	CAT-MUL	110819/746(111565)	0.0477239	-0.0234908	0.117331	0.183941	LOGISTIC-BINARY	Treatment/medication code: beconase 50micrograms nasal spray	100000	UK Biobank Assessment Centre	100071	Verbal interview	100075	Medications	100075	UK Biobank Assessment Centre > Verbal interview > Medications
4035	NO	N/A	41210#C851	CAT-MUL	111079/506(111585)	-0.061028	-0.152461	0.0276767	0.183995	LOGISTIC-BINARY	Operative procedures - secondary OPCS4: C85.1 Retinopexy using cryotherapy	100091	Health-related outcomes	2000	Hospital inpatient	2005	Summary Operations	2005	Health-related outcomes > Hospital inpatient > Summary Operations
4036	NO	N/A	41246#1420	CAT-MUL	104701/1742(106443)	0.0315764	-0.0153662	0.0778254	0.184071	LOGISTIC-BINARY	Treatment speciality of consultant (recoded): Diabetic medicine	100091	Health-related outcomes	2000	Hospital inpatient	2001	Summary Administration	2001	Health-related outcomes > Hospital inpatient > Summary Administration
4037	NO	N/A	40006#C442	CAT-MUL	111026/559(111585)	-0.0577708	-0.144258	0.0262831	0.184098	LOGISTIC-BINARY	Type of cancer: ICD10: C44.2 Skin of ear and external auricular canal	100091	Health-related outcomes	100092	Cancer register	100092	Cancer register	100092	Health-related outcomes > Cancer register
4038	NO	N/A	41210#T963	CAT-MUL	111531/54(111585)	-0.200689	-0.51242	0.0812843	0.184115	LOGISTIC-BINARY	Operative procedures - secondary OPCS4: T96.3 Debridement of soft tissue NEC	100091	Health-related outcomes	2000	Hospital inpatient	2005	Summary Operations	2005	Health-related outcomes > Hospital inpatient > Summary Operations
4039	NO	N/A	41272#S152	CAT-MUL	110978/607(111585)	-0.0555866	-0.138786	0.0253661	0.184271	LOGISTIC-BINARY	Operative procedures - OPCS4: S15.2 Biopsy of lesion of skin NEC	100091	Health-related outcomes	2000	Hospital inpatient	2005	Summary Operations	2005	Health-related outcomes > Hospital inpatient > Summary Operations
4040	NO	N/A	41210#X679	CAT-MUL	111574/11(111585)	-0.520995	-1.38232	0.162179	0.1843	LOGISTIC-BINARY	Operative procedures - secondary OPCS4: X67.9 Unspecified preparation for external beam radiotherapy	100091	Health-related outcomes	2000	Hospital inpatient	2005	Summary Operations	2005	Health-related outcomes > Hospital inpatient > Summary Operations
4041	NO	N/A	41272#T488	CAT-MUL	111562/23(111585)	-0.331379	-0.86234	0.120378	0.184305	LOGISTIC-BINARY	Operative procedures - OPCS4: T48.8 Other specified other operations on peritoneum	100091	Health-related outcomes	2000	Hospital inpatient	2005	Summary Operations	2005	Health-related outcomes > Hospital inpatient > Summary Operations
4042	NO	N/A	20090#377	CAT-MUL	15490/303(15793)	-0.0803483	-0.201449	0.0360155	0.184492	LOGISTIC-BINARY	Type of fat/oil used in cooking: Dairy spread	100089	Online follow-up	100090	Diet by 24-hour recall	100110	Spreads/sauces/cooking oils yesterday	100110	Online follow-up > Diet by 24-hour recall > Spreads/sauces/cooking oils yesterday
4043	NO	N/A	41200#W396	CAT-MUL	111347/238(111585)	-0.09027	-0.226696	0.0401488	0.184556	LOGISTIC-BINARY	Operative procedures - main OPCS4: W39.6 Closed reduction of dislocated total prosthetic replacement of hip joint	100091	Health-related outcomes	2000	Hospital inpatient	2005	Summary Operations	2005	Health-related outcomes > Hospital inpatient > Summary Operations
4044	NO	N/A	41210#E361	CAT-MUL	111517/68(111585)	-0.175978	-0.44793	0.0731001	0.18462	LOGISTIC-BINARY	Operative procedures - secondary OPCS4: E36.1 Diagnostic endoscopic examination of larynx and biopsy of lesion of larynx	100091	Health-related outcomes	2000	Hospital inpatient	2005	Summary Operations	2005	Health-related outcomes > Hospital inpatient > Summary Operations
4045	NO	N/A	41200#K751	CAT-MUL	108027/3558(111585)	0.0224043	-0.0108656	0.0553397	0.184621	LOGISTIC-BINARY	Operative procedures - main OPCS4: K75.1 Percutaneous transluminal balloon angioplasty and insertion of 1-2 drug-eluting stents into coronary artery	100091	Health-related outcomes	2000	Hospital inpatient	2005	Summary Operations	2005	Health-related outcomes > Hospital inpatient > Summary Operations
4046	NO	N/A	41272#W304	CAT-MUL	111574/11(111585)	-0.519935	-1.38169	0.161586	0.184735	LOGISTIC-BINARY	Operative procedures - OPCS4: W30.4 Application of external ring fixation to bone NEC	100091	Health-related outcomes	2000	Hospital inpatient	2005	Summary Operations	2005	Health-related outcomes > Hospital inpatient > Summary Operations
4047	NO	N/A	41200#E081	CAT-MUL	110798/787(111585)	0.0462718	-0.0228881	0.113917	0.184804	LOGISTIC-BINARY	Operative procedures - main OPCS4: E08.1 Polypectomy of internal nose	100091	Health-related outcomes	2000	Hospital inpatient	2005	Summary Operations	2005	Health-related outcomes > Hospital inpatient > Summary Operations
4048	NO	N/A	23575	CONTINUOUS	62642	0.00521237	-0.00249208	0.0129168	0.184838	LINEAR	Cholesterol in Small HDL	220	Biological samples		Blood assays		Blood assays	220	Biological samples > Blood assays > NMR metabolomics
4049	NO	N/A	41200#G459	CAT-MUL	96980/14605(111585)	-0.0118335	-0.0293754	0.00563206	0.185146	LOGISTIC-BINARY	Operative procedures - main OPCS4: G45.9 Unspecified diagnostic fibreoptic endoscopic examination of upper gastrointestinal tract	100091	Health-related outcomes	2000	Hospital inpatient	2005	Summary Operations	2005	Health-related outcomes > Hospital inpatient > Summary Operations
4050	NO	N/A	23241	CONTINUOUS	7676	-0.0126136	-0.0312753	0.00604809	0.185222	LINEAR	Trunk BMD (bone mineral density)	100000	UK Biobank Assessment Centre	100003	Imaging	103	DXA assessment	125	UK Biobank Assessment Centre > Imaging > DXA assessment > Bone size, mineral and density by DXA
4051	NO	N/A	41210#Z348	CAT-MUL	111562/23(111585)	-0.326927	-0.851593	0.120062	0.185231	LOGISTIC-BINARY	Operative procedures - secondary OPCS4: Z34.8 Specified aorta NEC	100091	Health-related outcomes	2000	Hospital inpatient	2005	Summary Operations	2005	Health-related outcomes > Hospital inpatient > Summary Operations
4052	NO	N/A	41272#Z348	CAT-MUL	111562/23(111585)	-0.326927	-0.851593	0.120062	0.185231	LOGISTIC-BINARY	Operative procedures - OPCS4: Z34.8 Specified aorta NEC	100091	Health-related outcomes	2000	Hospital inpatient	2005	Summary Operations	2005	Health-related outcomes > Hospital inpatient > Summary Operations
4053	NO	N/A	41210#K355	CAT-MUL	111569/16(111585)	0.287321	-0.168554	0.689961	0.185559	LOGISTIC-BINARY	Operative procedures - secondary OPCS4: K35.5 Percutaneous transluminal valvuloplasty	100091	Health-related outcomes	2000	Hospital inpatient	2005	Summary Operations	2005	Health-related outcomes > Hospital inpatient > Summary Operations
4054	NO	N/A	22601#12313231	CAT-MUL	23587/59(23646)	-0.191782	-0.49044	0.0787219	0.185576	LOGISTIC-BINARY	Job coding: property/housing/land manager	100089	Online follow-up	123	Work environment	130	Employment history	130	Online follow-up > Work environment > Employment history
4055	NO	N/A	130318	DATE	111549/36(111585)	0.201582	-0.111649	0.487667	0.18561	LOGISTIC-BINARY	Date B85 first reported (pediculosis and phthiriasis)	2401	Health-related outcomes		First occurrences		First occurrences	2401	Health-related outcomes > First occurrences > Certain infectious and parasitic diseases
4056	NO	N/A	41210#Q189	CAT-MUL	110353/1232(111585)	-0.0391002	-0.0975395	0.0182718	0.185628	LOGISTIC-BINARY	Operative procedures - secondary OPCS4: Q18.9 Unspecified diagnostic endoscopic examination of uterus	100091	Health-related outcomes	2000	Hospital inpatient	2005	Summary Operations	2005	Health-related outcomes > Hospital inpatient > Summary Operations
4057	NO	N/A	41210#A113	CAT-MUL	111565/20(111585)	0.262965	-0.151624	0.632572	0.185653	LOGISTIC-BINARY	Operative procedures - secondary OPCS4: A11.3 Monitoring of pressure in tissue of brain	100091	Health-related outcomes	2000	Hospital inpatient	2005	Summary Operations	2005	Health-related outcomes > Hospital inpatient > Summary Operations
4058	NO	N/A	41272#K261	CAT-MUL	111561/24(111585)	0.241296	-0.13741	0.581583	0.18576	LOGISTIC-BINARY	Operative procedures - OPCS4: K26.1 Allograft replacement of aortic valve	100091	Health-related outcomes	2000	Hospital inpatient	2005	Summary Operations	2005	Health-related outcomes > Hospital inpatient > Summary Operations
4059	NO	N/A	25902	CONTINUOUS	7106	-0.0157869	-0.0391822	0.00760838	0.185948	LINEAR	Volume of grey matter in Crus I Cerebellum (right)	1101	UK Biobank Assessment Centre		Imaging		Imaging	1101	UK Biobank Assessment Centre > Imaging > Brain MRI > T1 structural brain MRI > Regional grey matter volumes (FAST)
4060	NO	N/A	20277#5494	CAT-MUL	42147/10(42157)	-0.570079	-1.52016	0.17317	0.18602	LOGISTIC-BINARY	Job code at visit: Musical instrument makers and tuners	100000	UK Biobank Assessment Centre	100071	Verbal interview	100073	Employment	100073	UK Biobank Assessment Centre > Verbal interview > Employment
4061	NO	N/A	41272#J562	CAT-MUL	111501/84(111585)	-0.156057	-0.396812	0.0665822	0.186097	LOGISTIC-BINARY	Operative procedures - OPCS4: J56.2 Pancreaticoduodenectomy and resection of antrum of stomach	100091	Health-related outcomes	2000	Hospital inpatient	2005	Summary Operations	2005	Health-related outcomes > Hospital inpatient > Summary Operations
4062	NO	N/A	41200#K596	CAT-MUL	111325/260(111585)	0.0787229	-0.0402732	0.193298	0.186188	LOGISTIC-BINARY	Operative procedures - main OPCS4: K59.6 Implantation of cardioverter defibrillator using three electrode leads	100091	Health-related outcomes	2000	Hospital inpatient	2005	Summary Operations	2005	Health-related outcomes > Hospital inpatient > Summary Operations
4063	NO	N/A	41272#J501	CAT-MUL	111514/71(111585)	-0.171678	-0.437698	0.0723316	0.186194	LOGISTIC-BINARY	Operative procedures - OPCS4: J50.1 T tube cholangiography	100091	Health-related outcomes	2000	Hospital inpatient	2005	Summary Operations	2005	Health-related outcomes > Hospital inpatient > Summary Operations
4064	NO	N/A	41210#W152	CAT-MUL	111536/49(111585)	0.174462	-0.0953535	0.423558	0.186217	LOGISTIC-BINARY	Operative procedures - secondary OPCS4: W15.2 Osteotomy of base of first metatarsal bone	100091	Health-related outcomes	2000	Hospital inpatient	2005	Summary Operations	2005	Health-related outcomes > Hospital inpatient > Summary Operations
4065	NO	N/A	41200#N152	CAT-MUL	111561/24(111585)	-0.315432	-0.82278	0.117193	0.186269	LOGISTIC-BINARY	Operative procedures - main OPCS4: N15.2 Unilateral epididymectomy	100091	Health-related outcomes	2000	Hospital inpatient	2005	Summary Operations	2005	Health-related outcomes > Hospital inpatient > Summary Operations
4066	NO	N/A	41272#S305	CAT-MUL	111548/37(111585)	0.197548	-0.109755	0.478489	0.186318	LOGISTIC-BINARY	Operative procedures - OPCS4: S30.5 Thinning of flap of skin to head or neck	100091	Health-related outcomes	2000	Hospital inpatient	2005	Summary Operations	2005	Health-related outcomes > Hospital inpatient > Summary Operations
4067	NO	N/A	22601#12263368	CAT-MUL	23606/40(23646)	0.190158	-0.105855	0.460325	0.186336	LOGISTIC-BINARY	Job coding: travel agency manager/owner, tourist manager	100089	Online follow-up	123	Work environment	130	Employment history	130	Online follow-up > Work environment > Employment history
4068	NO	N/A	22617#1226	CAT-MUL	23606/40(23646)	0.190158	-0.105855	0.460325	0.186336	LOGISTIC-BINARY	Job code - historical: Travel agency managers	100089	Online follow-up	123	Work environment	130	Employment history	130	Online follow-up > Work environment > Employment history
4069	NO	N/A	40013#2331	CAT-MUL	111122/463(111585)	-0.0639674	-0.16036	0.0294589	0.186367	LOGISTIC-BINARY	Type of cancer: ICD9: 2331 Carcinoma in situ of cervix uteri	100091	Health-related outcomes	100092	Cancer register	100092	Cancer register	100092	Health-related outcomes > Cancer register
4070	NO	N/A	41272#U512	CAT-MUL	111551/34(111585)	-0.258514	-0.667975	0.101742	0.186478	LOGISTIC-BINARY	Operative procedures - OPCS4: U51.2 Delivery of rehabilitation for spinal cord injury	100091	Health-related outcomes	2000	Hospital inpatient	2005	Summary Operations	2005	Health-related outcomes > Hospital inpatient > Summary Operations
4071	NO	N/A	41256#627	CAT-MUL	111569/16(111585)	0.292638	-0.172564	0.703811	0.18648	LOGISTIC-BINARY	Operative procedures - main OPCS3: 627 Dilatation of urethra	100091	Health-related outcomes	2000	Hospital inpatient	2005	Summary Operations	2005	Health-related outcomes > Hospital inpatient > Summary Operations
4072	NO	N/A	22601#81382703	CAT-MUL	23635/11(23646)	0.334379	-0.207103	0.799312	0.186554	LOGISTIC-BINARY	Job coding: routine laboratory tester	100089	Online follow-up	123	Work environment	130	Employment history	130	Online follow-up > Work environment > Employment history
4073	NO	N/A	41200#B274	CAT-MUL	110285/1300(111585)	-0.0379541	-0.0948008	0.0178772	0.186656	LOGISTIC-BINARY	Operative procedures - main OPCS4: B27.4 Total mastectomy NEC	100091	Health-related outcomes	2000	Hospital inpatient	2005	Summary Operations	2005	Health-related outcomes > Hospital inpatient > Summary Operations
4074	NO	N/A	41210#Z559	CAT-MUL	111556/29(111585)	0.220865	-0.124873	0.534147	0.186727	LOGISTIC-BINARY	Operative procedures - secondary OPCS4: Z55.9 Muscle of forearm NEC	100091	Health-related outcomes	2000	Hospital inpatient	2005	Summary Operations	2005	Health-related outcomes > Hospital inpatient > Summary Operations
4075	NO	N/A	41272#Z559	CAT-MUL	111556/29(111585)	0.220865	-0.124873	0.534147	0.186727	LOGISTIC-BINARY	Operative procedures - OPCS4: Z55.9 Muscle of forearm NEC	100091	Health-related outcomes	2000	Hospital inpatient	2005	Summary Operations	2005	Health-related outcomes > Hospital inpatient > Summary Operations
4076	NO	N/A	41200#T794	CAT-MUL	111520/65(111585)	-0.178968	-0.457343	0.0753243	0.186866	LOGISTIC-BINARY	Operative procedures - main OPCS4: T79.4 Plastic repair of multiple tears of rotator cuff of shoulder	100091	Health-related outcomes	2000	Hospital inpatient	2005	Summary Operations	2005	Health-related outcomes > Hospital inpatient > Summary Operations
4077	NO	N/A	41200#B298	CAT-MUL	111546/39(111585)	0.194912	-0.108317	0.472631	0.186887	LOGISTIC-BINARY	Operative procedures - main OPCS4: B29.8 Other specified reconstruction of breast	100091	Health-related outcomes	2000	Hospital inpatient	2005	Summary Operations	2005	Health-related outcomes > Hospital inpatient > Summary Operations
4078	NO	N/A	130104	DATE	111538/47(111585)	-0.214708	-0.551727	0.0877981	0.186925	LOGISTIC-BINARY	Date A60 first reported (anogenital herpesviral [herpes simplex] infections)	2401	Health-related outcomes		First occurrences		First occurrences	2401	Health-related outcomes > First occurrences > Certain infectious and parasitic diseases
4079	NO	N/A	132090	DATE	111439/146(111585)	-0.115453	-0.292129	0.0511502	0.186956	LOGISTIC-BINARY	Date N49 first reported (inflammatory disorders of male genital organs, not elsewhere classified)	2414	Health-related outcomes		First occurrences		First occurrences	2414	Health-related outcomes > First occurrences > Genitourinary system disorders
4080	NO	N/A	41272#X322	CAT-MUL	111568/17(111585)	-0.392633	-1.03432	0.138065	0.187022	LOGISTIC-BINARY	Operative procedures - OPCS4: X32.2 Exchange of plasma (single)	100091	Health-related outcomes	2000	Hospital inpatient	2005	Summary Operations	2005	Health-related outcomes > Hospital inpatient > Summary Operations
4081	NO	N/A	20528-0	CAT-SIN	23542/30287	-999	-999	-999	0.18704	MULTINOMIAL-LOGISTIC	Diagnosed with life-threatening illness	100089	Online follow-up	136	Mental health	145	Traumatic events	145	Online follow-up > Mental health > Traumatic events
4082	NO	N/A	41272#T178	CAT-MUL	111571/14(111585)	-0.442948	-1.17178	0.150976	0.187053	LOGISTIC-BINARY	Operative procedures - OPCS4: T17.8 Other specified other operations on diaphragm	100091	Health-related outcomes	2000	Hospital inpatient	2005	Summary Operations	2005	Health-related outcomes > Hospital inpatient > Summary Operations
4083	NO	N/A	41200#A542	CAT-MUL	111471/114(111585)	0.116878	-0.0617755	0.285932	0.187064	LOGISTIC-BINARY	Operative procedures - main OPCS4: A54.2 Injection of therapeutic substance into cerebrospinal fluid	100091	Health-related outcomes	2000	Hospital inpatient	2005	Summary Operations	2005	Health-related outcomes > Hospital inpatient > Summary Operations
4084	NO	N/A	41272#X379	CAT-MUL	111567/18(111585)	-0.375813	-0.987817	0.13497	0.187377	LOGISTIC-BINARY	Operative procedures - OPCS4: X37.9 Unspecified intramuscular injection	100091	Health-related outcomes	2000	Hospital inpatient	2005	Summary Operations	2005	Health-related outcomes > Hospital inpatient > Summary Operations
4085	NO	N/A	41272#A442	CAT-MUL	111575/10(111585)	-0.554584	-1.48338	0.170834	0.18746	LOGISTIC-BINARY	Operative procedures - OPCS4: A44.2 Extirpation of lesion of spinal cord NEC	100091	Health-related outcomes	2000	Hospital inpatient	2005	Summary Operations	2005	Health-related outcomes > Hospital inpatient > Summary Operations
4086	NO	N/A	41200#W233	CAT-MUL	111570/15(111585)	0.29805	-0.17765	0.717139	0.187588	LOGISTIC-BINARY	Operative procedures - main OPCS4: W23.3 Secondary open reduction of intra-articular fracture of bone	100091	Health-related outcomes	2000	Hospital inpatient	2005	Summary Operations	2005	Health-related outcomes > Hospital inpatient > Summary Operations
4087	NO	N/A	41200#W928	CAT-MUL	111573/12(111585)	0.325347	-0.198167	0.780986	0.18762	LOGISTIC-BINARY	Operative procedures - main OPCS4: W92.8 Other specified other operations on joint	100091	Health-related outcomes	2000	Hospital inpatient	2005	Summary Operations	2005	Health-related outcomes > Hospital inpatient > Summary Operations
4088	NO	N/A	41200#K261	CAT-MUL	111569/16(111585)	0.287824	-0.170969	0.693096	0.187685	LOGISTIC-BINARY	Operative procedures - main OPCS4: K26.1 Allograft replacement of aortic valve	100091	Health-related outcomes	2000	Hospital inpatient	2005	Summary Operations	2005	Health-related outcomes > Hospital inpatient > Summary Operations
4089	NO	N/A	41272#M231	CAT-MUL	111575/10(111585)	-0.551707	-1.47318	0.174506	0.187689	LOGISTIC-BINARY	Operative procedures - OPCS4: M23.1 Open ureterolithotomy	100091	Health-related outcomes	2000	Hospital inpatient	2005	Summary Operations	2005	Health-related outcomes > Hospital inpatient > Summary Operations
4090	NO	N/A	41272#M274	CAT-MUL	111199/386(111585)	-0.0693403	-0.174339	0.0320618	0.187694	LOGISTIC-BINARY	Operative procedures - OPCS4: M27.4 Ureteroscopic insertion of ureteric stent	100091	Health-related outcomes	2000	Hospital inpatient	2005	Summary Operations	2005	Health-related outcomes > Hospital inpatient > Summary Operations
4091	NO	N/A	131164	DATE	95668/15917(111585)	-0.0113967	-0.0283871	0.00552545	0.187719	LOGISTIC-BINARY	Date H25 first reported (senile cataract)	2407	Health-related outcomes		First occurrences		First occurrences	2407	Health-related outcomes > First occurrences > Eye and adnexa disorders
4092	NO	N/A	20004#1296	CAT-MUL	110639/926(111565)	-0.0444246	-0.111274	0.0209749	0.187817	LOGISTIC-BINARY	Operation code: bone surgery/joint surgery	100000	UK Biobank Assessment Centre	100071	Verbal interview	100076	Operations	100076	UK Biobank Assessment Centre > Verbal interview > Operations
4093	NO	N/A	41272#E052	CAT-MUL	111537/48(111585)	0.173587	-0.0961238	0.422168	0.187897	LOGISTIC-BINARY	Operative procedures - OPCS4: E05.2 Ligation of artery of internal nose	100091	Health-related outcomes	2000	Hospital inpatient	2005	Summary Operations	2005	Health-related outcomes > Hospital inpatient > Summary Operations
4094	NO	N/A	41210#B393	CAT-MUL	111570/15(111585)	-0.436865	-1.15667	0.150943	0.187927	LOGISTIC-BINARY	Operative procedures - secondary OPCS4: B39.3 Reconstruction of breast using free deep inferior epigastric perforator flap	100091	Health-related outcomes	2000	Hospital inpatient	2005	Summary Operations	2005	Health-related outcomes > Hospital inpatient > Summary Operations
4095	NO	N/A	41272#T861	CAT-MUL	111568/17(111585)	-0.39104	-1.03203	0.138392	0.187976	LOGISTIC-BINARY	Operative procedures - OPCS4: T86.1 Sampling of cervical lymph nodes	100091	Health-related outcomes	2000	Hospital inpatient	2005	Summary Operations	2005	Health-related outcomes > Hospital inpatient > Summary Operations
4096	NO	N/A	41200#H337	CAT-MUL	111575/10(111585)	0.354578	-0.218834	0.851194	0.188068	LOGISTIC-BINARY	Operative procedures - main OPCS4: H33.7 Perineal resection of rectum HFQ	100091	Health-related outcomes	2000	Hospital inpatient	2005	Summary Operations	2005	Health-related outcomes > Hospital inpatient > Summary Operations
4097	NO	N/A	41272#H337	CAT-MUL	111575/10(111585)	0.354578	-0.218834	0.851194	0.188068	LOGISTIC-BINARY	Operative procedures - OPCS4: H33.7 Perineal resection of rectum HFQ	100091	Health-related outcomes	2000	Hospital inpatient	2005	Summary Operations	2005	Health-related outcomes > Hospital inpatient > Summary Operations
4098	NO	N/A	41246#2360	CAT-MUL	105515/894(106409)	-0.0451574	-0.11316	0.0213483	0.188098	LOGISTIC-BINARY	Treatment speciality of consultant (recoded): Palliative medicine	100091	Health-related outcomes	2000	Hospital inpatient	2001	Summary Administration	2001	Health-related outcomes > Hospital inpatient > Summary Administration
4099	NO	N/A	41200#J475	CAT-MUL	111511/74(111585)	-0.166207	-0.424657	0.0713096	0.18815	LOGISTIC-BINARY	Operative procedures - main OPCS4: J47.5 Percutaneous insertion of tubal prosthesis into common bile duct	100091	Health-related outcomes	2000	Hospital inpatient	2005	Summary Operations	2005	Health-related outcomes > Hospital inpatient > Summary Operations
4100	NO	N/A	40011#8990	CAT-MUL	111515/70(111585)	0.146119	-0.0794958	0.356642	0.188153	LOGISTIC-BINARY	Histology of cancer tumour: Mesenchymoma, malignant	100091	Health-related outcomes	100092	Cancer register	100092	Cancer register	100092	Health-related outcomes > Cancer register
4101	NO	N/A	41210#E259	CAT-MUL	111074/511(111585)	-0.0600455	-0.150848	0.0280738	0.188206	LOGISTIC-BINARY	Operative procedures - secondary OPCS4: E25.9 Unspecified diagnostic endoscopic examination of pharynx	100091	Health-related outcomes	2000	Hospital inpatient	2005	Summary Operations	2005	Health-related outcomes > Hospital inpatient > Summary Operations
4102	NO	N/A	41272#G288	CAT-MUL	111572/13(111585)	0.316233	-0.191491	0.760553	0.188213	LOGISTIC-BINARY	Operative procedures - OPCS4: G28.8 Other specified partial excision of stomach	100091	Health-related outcomes	2000	Hospital inpatient	2005	Summary Operations	2005	Health-related outcomes > Hospital inpatient > Summary Operations
4103	NO	N/A	41272#O131	CAT-MUL	111332/253(111585)	-0.086783	-0.218944	0.0397466	0.188256	LOGISTIC-BINARY	Operative procedures - OPCS4: O13.1 Multiple digits of foot NEC	100091	Health-related outcomes	2000	Hospital inpatient	2005	Summary Operations	2005	Health-related outcomes > Hospital inpatient > Summary Operations
4104	NO	N/A	41272#G446	CAT-MUL	111549/36(111585)	-0.248397	-0.642968	0.0996577	0.18829	LOGISTIC-BINARY	Operative procedures - OPCS4: G44.6 Fibreoptic endoscopic pressure controlled balloon dilation of lower oesophageal sphincter	100091	Health-related outcomes	2000	Hospital inpatient	2005	Summary Operations	2005	Health-related outcomes > Hospital inpatient > Summary Operations
4105	NO	N/A	41229#5PQ	CAT-MUL	111497/88(111585)	0.131773	-0.0710151	0.322274	0.18831	LOGISTIC-BINARY	PCT responsible for patient data: NORFOLK PCT	100091	Health-related outcomes	2000	Hospital inpatient	2001	Summary Administration	2001	Health-related outcomes > Hospital inpatient > Summary Administration
4106	NO	N/A	22617#3512	CAT-MUL	23597/49(23646)	0.169131	-0.0945651	0.411127	0.188417	LOGISTIC-BINARY	Job code - historical: Aircraft pilots and flight engineers	100089	Online follow-up	123	Work environment	130	Employment history	130	Online follow-up > Work environment > Employment history
4107	NO	N/A	22617#8132	CAT-MUL	23466/180(23646)	-0.103361	-0.26182	0.0465944	0.188571	LOGISTIC-BINARY	Job code - historical: Assemblers (vehicles and metal goods)	100089	Online follow-up	123	Work environment	130	Employment history	130	Online follow-up > Work environment > Employment history
4108	NO	N/A	41200#X921	CAT-MUL	111272/313(111585)	-0.077543	-0.19544	0.0358522	0.188575	LOGISTIC-BINARY	Operative procedures - main OPCS4: X92.1 Cytokine inhibitor drugs Band 1	100091	Health-related outcomes	2000	Hospital inpatient	2005	Summary Operations	2005	Health-related outcomes > Hospital inpatient > Summary Operations
4109	NO	N/A	41200#L598	CAT-MUL	111570/15(111585)	-0.418279	-1.10869	0.145284	0.188681	LOGISTIC-BINARY	Operative procedures - main OPCS4: L59.8 Other specified other bypass of femoral artery	100091	Health-related outcomes	2000	Hospital inpatient	2005	Summary Operations	2005	Health-related outcomes > Hospital inpatient > Summary Operations
4110	NO	N/A	102260	CAT-SIN	15784	-0.0466243	-0.0514261	-0.0418224	0.188692	ORDERED-LOGISTIC	Chocolate bar intake	100089	Online follow-up	100090	Diet by 24-hour recall	100109	Soup/snacks/pastries yesterday	100109	Online follow-up > Diet by 24-hour recall > Soup/snacks/pastries yesterday
4111	NO	N/A	20090#372	CAT-MUL	15686/107(15793)	0.119974	-0.0642892	0.29405	0.188727	LOGISTIC-BINARY	Type of fat/oil used in cooking: Very low fat polyunsaturated margarine	100089	Online follow-up	100090	Diet by 24-hour recall	100110	Spreads/sauces/cooking oils yesterday	100110	Online follow-up > Diet by 24-hour recall > Spreads/sauces/cooking oils yesterday
4112	NO	N/A	41272#N012	CAT-MUL	111517/68(111585)	0.147336	-0.0805941	0.359773	0.188733	LOGISTIC-BINARY	Operative procedures - OPCS4: N01.2 Excision of lesion of scrotum	100091	Health-related outcomes	2000	Hospital inpatient	2005	Summary Operations	2005	Health-related outcomes > Hospital inpatient > Summary Operations
4113	NO	N/A	20003#1140861008	CAT-MUL	111505/60(111565)	0.156666	-0.086175	0.382218	0.188746	LOGISTIC-BINARY	Treatment/medication code: isosorbide dinitrate	100000	UK Biobank Assessment Centre	100071	Verbal interview	100075	Medications	100075	UK Biobank Assessment Centre > Verbal interview > Medications
4114	NO	N/A	41210#E926	CAT-MUL	111563/22(111585)	-0.331987	-0.869679	0.125308	0.188841	LOGISTIC-BINARY	Operative procedures - secondary OPCS4: E92.6 Simple lung function exercise test	100091	Health-related outcomes	2000	Hospital inpatient	2005	Summary Operations	2005	Health-related outcomes > Hospital inpatient > Summary Operations
4115	NO	N/A	20003#1141171496	CAT-MUL	111491/74(111565)	0.142888	-0.0779093	0.349244	0.188906	LOGISTIC-BINARY	Treatment/medication code: trospium	100000	UK Biobank Assessment Centre	100071	Verbal interview	100075	Medications	100075	UK Biobank Assessment Centre > Verbal interview > Medications
4116	NO	N/A	41272#H558	CAT-MUL	111445/140(111585)	0.105114	-0.0558454	0.258167	0.188993	LOGISTIC-BINARY	Operative procedures - OPCS4: H55.8 Other specified other operations on perianal region	100091	Health-related outcomes	2000	Hospital inpatient	2005	Summary Operations	2005	Health-related outcomes > Hospital inpatient > Summary Operations
4117	NO	N/A	20003#1140862028	CAT-MUL	111554/11(111565)	-0.518232	-1.38291	0.170308	0.189061	LOGISTIC-BINARY	Treatment/medication code: modalim 100mg tablet	100000	UK Biobank Assessment Centre	100071	Verbal interview	100075	Medications	100075	UK Biobank Assessment Centre > Verbal interview > Medications
4118	NO	N/A	41272#T865	CAT-MUL	111360/225(111585)	0.0839834	-0.043994	0.206849	0.189091	LOGISTIC-BINARY	Operative procedures - OPCS4: T86.5 Sampling of mediastinal lymph nodes	100091	Health-related outcomes	2000	Hospital inpatient	2005	Summary Operations	2005	Health-related outcomes > Hospital inpatient > Summary Operations
4119	NO	N/A	20001#1065	CAT-MUL	111463/102(111565)	-0.140025	-0.356623	0.0619296	0.189121	LOGISTIC-BINARY	Cancer code, self-reported: thyroid cancer	100000	UK Biobank Assessment Centre	100071	Verbal interview	100074	Medical conditions	100074	UK Biobank Assessment Centre > Verbal interview > Medical conditions
4120	NO	N/A	41200#Q171	CAT-MUL	110028/1557(111585)	-0.034503	-0.0864247	0.0165812	0.189125	LOGISTIC-BINARY	Operative procedures - main OPCS4: Q17.1 Endoscopic resection of lesion of uterus	100091	Health-related outcomes	2000	Hospital inpatient	2005	Summary Operations	2005	Health-related outcomes > Hospital inpatient > Summary Operations
4121	NO	N/A	41200#A812	CAT-MUL	111525/60(111585)	-0.186832	-0.479578	0.0794048	0.189165	LOGISTIC-BINARY	Operative procedures - main OPCS4: A81.2 Injection of therapeutic substance around sympathetic nerve	100091	Health-related outcomes	2000	Hospital inpatient	2005	Summary Operations	2005	Health-related outcomes > Hospital inpatient > Summary Operations
4122	NO	N/A	41210#H468	CAT-MUL	111525/60(111585)	-0.186145	-0.477725	0.0792314	0.189183	LOGISTIC-BINARY	Operative procedures - secondary OPCS4: H46.8 Other specified other operations on rectum	100091	Health-related outcomes	2000	Hospital inpatient	2005	Summary Operations	2005	Health-related outcomes > Hospital inpatient > Summary Operations
4123	NO	N/A	41272#P051	CAT-MUL	111575/10(111585)	0.355545	-0.220714	0.855163	0.189191	LOGISTIC-BINARY	Operative procedures - OPCS4: P05.1 Total excision of vulva	100091	Health-related outcomes	2000	Hospital inpatient	2005	Summary Operations	2005	Health-related outcomes > Hospital inpatient > Summary Operations
4124	NO	N/A	41200#M712	CAT-MUL	111564/21(111585)	-0.340675	-0.894485	0.12763	0.189229	LOGISTIC-BINARY	Operative procedures - main OPCS4: M71.2 Implantation of radioactive substance into prostate	100091	Health-related outcomes	2000	Hospital inpatient	2005	Summary Operations	2005	Health-related outcomes > Hospital inpatient > Summary Operations
4125	NO	N/A	41200#F442	CAT-MUL	111399/186(111585)	-0.101464	-0.256925	0.0462568	0.18923	LOGISTIC-BINARY	Operative procedures - main OPCS4: F44.2 Partial excision of parotid gland	100091	Health-related outcomes	2000	Hospital inpatient	2005	Summary Operations	2005	Health-related outcomes > Hospital inpatient > Summary Operations
4126	NO	N/A	20102#1	CAT-MUL	15392/401(15793)	0.06463	-0.0333562	0.159708	0.189235	LOGISTIC-BINARY	Thickness of butter/margarine spread on crackers/crispbreads: thin	100089	Online follow-up	100090	Diet by 24-hour recall	100101	Bread/pasta/rice yesterday	100101	Online follow-up > Diet by 24-hour recall > Bread/pasta/rice yesterday
4127	NO	N/A	20003#1141179914	CAT-MUL	111450/115(111565)	0.115911	-0.0622276	0.284445	0.189415	LOGISTIC-BINARY	Treatment/medication code: bimatoprost	100000	UK Biobank Assessment Centre	100071	Verbal interview	100075	Medications	100075	UK Biobank Assessment Centre > Verbal interview > Medications
4128	NO	N/A	41272#B323	CAT-MUL	111538/47(111585)	0.177318	-0.0990342	0.432304	0.189453	LOGISTIC-BINARY	Operative procedures - OPCS4: B32.3 Wire guided biopsy of lesion of breast	100091	Health-related outcomes	2000	Hospital inpatient	2005	Summary Operations	2005	Health-related outcomes > Hospital inpatient > Summary Operations
4129	NO	N/A	22601#41233184	CAT-MUL	23636/10(23646)	-0.553525	-1.47712	0.17671	0.189477	LOGISTIC-BINARY	Job coding: ticket seller, box office clerk	100089	Online follow-up	123	Work environment	130	Employment history	130	Online follow-up > Work environment > Employment history
4130	NO	N/A	41272#W844	CAT-MUL	110784/801(111585)	-0.0476713	-0.119761	0.0227277	0.189616	LOGISTIC-BINARY	Operative procedures - OPCS4: W84.4 Endoscopic decompression of joint	100091	Health-related outcomes	2000	Hospital inpatient	2005	Summary Operations	2005	Health-related outcomes > Hospital inpatient > Summary Operations
4131	NO	N/A	41229#5KL	CAT-MUL	110339/1246(111585)	0.0367142	-0.0186325	0.09111	0.189663	LOGISTIC-BINARY	PCT responsible for patient data: SUNDERLAND TEACHING PCT	100091	Health-related outcomes	2000	Hospital inpatient	2001	Summary Administration	2001	Health-related outcomes > Hospital inpatient > Summary Administration
4132	NO	N/A	41200#V544	CAT-MUL	109552/2033(111585)	-0.0298798	-0.0748641	0.0144601	0.189701	LOGISTIC-BINARY	Operative procedures - main OPCS4: V54.4 Injection around spinal facet of spine	100091	Health-related outcomes	2000	Hospital inpatient	2005	Summary Operations	2005	Health-related outcomes > Hospital inpatient > Summary Operations
4133	NO	N/A	41210#J373	CAT-MUL	111292/293(111585)	0.0741732	-0.0387307	0.183122	0.18978	LOGISTIC-BINARY	Operative procedures - secondary OPCS4: J37.3 Direct puncture operative cholangiography	100091	Health-related outcomes	2000	Hospital inpatient	2005	Summary Operations	2005	Health-related outcomes > Hospital inpatient > Summary Operations
4134	NO	N/A	20277#8125	CAT-MUL	41857/300(42157)	-0.0792049	-0.200001	0.0369269	0.189811	LOGISTIC-BINARY	Job code at visit: Metal working machine operatives	100000	UK Biobank Assessment Centre	100071	Verbal interview	100073	Employment	100073	UK Biobank Assessment Centre > Verbal interview > Employment
4135	NO	N/A	41272#J088	CAT-MUL	111556/29(111585)	-0.280858	-0.731525	0.111368	0.189822	LOGISTIC-BINARY	Operative procedures - OPCS4: J08.8 Other specified therapeutic endoscopic operations on liver using laparoscope	100091	Health-related outcomes	2000	Hospital inpatient	2005	Summary Operations	2005	Health-related outcomes > Hospital inpatient > Summary Operations
4136	NO	N/A	20003#1140861926	CAT-MUL	111545/20(111565)	-0.352747	-0.929022	0.130949	0.189823	LOGISTIC-BINARY	Treatment/medication code: bezalip 200mg tablet	100000	UK Biobank Assessment Centre	100071	Verbal interview	100075	Medications	100075	UK Biobank Assessment Centre > Verbal interview > Medications
4137	NO	N/A	41210#Z819	CAT-MUL	111562/23(111585)	0.242763	-0.142134	0.588197	0.189836	LOGISTIC-BINARY	Operative procedures - secondary OPCS4: Z81.9 Joint of shoulder girdle or arm NEC	100091	Health-related outcomes	2000	Hospital inpatient	2005	Summary Operations	2005	Health-related outcomes > Hospital inpatient > Summary Operations
4138	NO	N/A	41272#Z819	CAT-MUL	111562/23(111585)	0.242763	-0.142134	0.588197	0.189836	LOGISTIC-BINARY	Operative procedures - OPCS4: Z81.9 Joint of shoulder girdle or arm NEC	100091	Health-related outcomes	2000	Hospital inpatient	2005	Summary Operations	2005	Health-related outcomes > Hospital inpatient > Summary Operations
4139	NO	N/A	41210#M379	CAT-MUL	111564/21(111585)	-0.341014	-0.896103	0.128425	0.18989	LOGISTIC-BINARY	Operative procedures - secondary OPCS4: M37.9 Unspecified other repair of bladder	100091	Health-related outcomes	2000	Hospital inpatient	2005	Summary Operations	2005	Health-related outcomes > Hospital inpatient > Summary Operations
4140	NO	N/A	41272#M379	CAT-MUL	111564/21(111585)	-0.341014	-0.896103	0.128425	0.18989	LOGISTIC-BINARY	Operative procedures - OPCS4: M37.9 Unspecified other repair of bladder	100091	Health-related outcomes	2000	Hospital inpatient	2005	Summary Operations	2005	Health-related outcomes > Hospital inpatient > Summary Operations
4141	NO	N/A	41272#X082	CAT-MUL	111563/22(111585)	-0.329344	-0.865237	0.124605	0.189927	LOGISTIC-BINARY	Operative procedures - OPCS4: X08.2 Amputation of thumb	100091	Health-related outcomes	2000	Hospital inpatient	2005	Summary Operations	2005	Health-related outcomes > Hospital inpatient > Summary Operations
4142	NO	N/A	20003#1140865416	CAT-MUL	111480/85(111565)	0.133601	-0.0728978	0.327433	0.190038	LOGISTIC-BINARY	Treatment/medication code: colpermin 0.2ml m/r gel e/c capsule	100000	UK Biobank Assessment Centre	100071	Verbal interview	100075	Medications	100075	UK Biobank Assessment Centre > Verbal interview > Medications
4143	NO	N/A	41272#C798	CAT-MUL	111420/165(111585)	0.0971896	-0.0517101	0.239288	0.190067	LOGISTIC-BINARY	Operative procedures - OPCS4: C79.8 Other specified operations on vitreous body	100091	Health-related outcomes	2000	Hospital inpatient	2005	Summary Operations	2005	Health-related outcomes > Hospital inpatient > Summary Operations
4144	NO	N/A	20003#1140861090	CAT-MUL	111078/487(111565)	0.0578139	-0.0299018	0.143105	0.190082	LOGISTIC-BINARY	Treatment/medication code: adalat 5mg capsule	100000	UK Biobank Assessment Centre	100071	Verbal interview	100075	Medications	100075	UK Biobank Assessment Centre > Verbal interview > Medications
4145	NO	N/A	41210#Z568	CAT-MUL	111176/409(111585)	-0.0671624	-0.16936	0.0316383	0.190098	LOGISTIC-BINARY	Operative procedures - secondary OPCS4: Z56.8 Specified muscle of hand NEC	100091	Health-related outcomes	2000	Hospital inpatient	2005	Summary Operations	2005	Health-related outcomes > Hospital inpatient > Summary Operations
4146	NO	N/A	41272#Z568	CAT-MUL	111176/409(111585)	-0.0671624	-0.16936	0.0316383	0.190098	LOGISTIC-BINARY	Operative procedures - OPCS4: Z56.8 Specified muscle of hand NEC	100091	Health-related outcomes	2000	Hospital inpatient	2005	Summary Operations	2005	Health-related outcomes > Hospital inpatient > Summary Operations
4147	NO	N/A	41272#C222	CAT-MUL	111162/423(111585)	0.0619129	-0.0321399	0.153185	0.190182	LOGISTIC-BINARY	Operative procedures - OPCS4: C22.2 Biopsy of lesion of eyelid	100091	Health-related outcomes	2000	Hospital inpatient	2005	Summary Operations	2005	Health-related outcomes > Hospital inpatient > Summary Operations
4148	NO	N/A	20003#1140926592	CAT-MUL	111355/210(111565)	0.0873427	-0.0461515	0.215408	0.190229	LOGISTIC-BINARY	Treatment/medication code: estraderm mx 25 patch	100000	UK Biobank Assessment Centre	100071	Verbal interview	100075	Medications	100075	UK Biobank Assessment Centre > Verbal interview > Medications
4149	NO	N/A	2492	CAT-SIN	45663/65608(111271)	0.00802066	-0.00397726	0.0200277	0.190277	LOGISTIC-BINARY	Taking other prescription medications	100000	UK Biobank Assessment Centre	100025	Touchscreen	100036	Health and medical history	100045	UK Biobank Assessment Centre > Touchscreen > Health and medical history > Medication
4150	NO	N/A	41210#X892	CAT-MUL	111559/26(111585)	-0.298482	-0.780363	0.116858	0.190325	LOGISTIC-BINARY	Operative procedures - secondary OPCS4: X89.2 Monoclonal antibodies Band 2	100091	Health-related outcomes	2000	Hospital inpatient	2005	Summary Operations	2005	Health-related outcomes > Hospital inpatient > Summary Operations
4151	NO	N/A	20620	CAT-SIN	33579	-0.0130914	-0.0326869	0.00650419	0.190419	ORDERED-LOGISTIC	Liking for blue cheese	1039	Online follow-up		Food (and other) preferences		Food (and other) preferences	1039	Online follow-up > Food (and other) preferences
4152	NO	N/A	20003#1140870852	CAT-MUL	111546/19(111565)	0.268399	-0.160128	0.649488	0.190476	LOGISTIC-BINARY	Treatment/medication code: vitamin a product	100000	UK Biobank Assessment Centre	100071	Verbal interview	100075	Medications	100075	UK Biobank Assessment Centre > Verbal interview > Medications
4153	NO	N/A	20553#4	CAT-MUL	29939/384(30323)	0.065532	-0.0342051	0.162105	0.190498	LOGISTIC-BINARY	Methods of self-harm used: Ingesting a medication in excess of the normal dose	100089	Online follow-up	136	Mental health	146	Self-harm behaviours	146	Online follow-up > Mental health > Self-harm behaviours
4154	NO	N/A	41272#W743	CAT-MUL	111536/49(111585)	-0.208299	-0.537482	0.0882176	0.190723	LOGISTIC-BINARY	Operative procedures - OPCS4: W74.3 Reconstruction of extra-articular ligament NEC	100091	Health-related outcomes	2000	Hospital inpatient	2005	Summary Operations	2005	Health-related outcomes > Hospital inpatient > Summary Operations
4155	NO	N/A	22167	CAT-SIN	819/1692(2511)	0.0597419	-0.029256	0.149859	0.190832	LOGISTIC-BINARY	Recent medication for asthma	100089	Online follow-up	123	Work environment	132	Medical information	132	Online follow-up > Work environment > Medical information
4156	NO	N/A	41272#C471	CAT-MUL	111487/98(111585)	0.124754	-0.0679966	0.306436	0.190857	LOGISTIC-BINARY	Operative procedures - OPCS4: C47.1 Suture of cornea	100091	Health-related outcomes	2000	Hospital inpatient	2005	Summary Operations	2005	Health-related outcomes > Hospital inpatient > Summary Operations
4157	NO	N/A	20084#480	CAT-MUL	15416/377(15793)	0.0664004	-0.0347179	0.164431	0.190976	LOGISTIC-BINARY	Vitamin and/or mineral supplement use: Vitamin E	100089	Online follow-up	100090	Diet by 24-hour recall	100112	Vitamin/mineral supplements yesterday	100112	Online follow-up > Diet by 24-hour recall > Vitamin/mineral supplements yesterday
4158	NO	N/A	41210#S551	CAT-MUL	111553/32(111585)	-0.26467	-0.689415	0.107119	0.19104	LOGISTIC-BINARY	Operative procedures - secondary OPCS4: S55.1 Debridement of burnt skin NEC	100091	Health-related outcomes	2000	Hospital inpatient	2005	Summary Operations	2005	Health-related outcomes > Hospital inpatient > Summary Operations
4159	NO	N/A	41272#L268	CAT-MUL	111575/10(111585)	0.348758	-0.220578	0.839061	0.191041	LOGISTIC-BINARY	Operative procedures - OPCS4: L26.8 Other specified transluminal operations on aorta	100091	Health-related outcomes	2000	Hospital inpatient	2005	Summary Operations	2005	Health-related outcomes > Hospital inpatient > Summary Operations
4160	NO	N/A	22601#82162626	CAT-MUL	23632/14(23646)	-0.444563	-1.18469	0.15352	0.191184	LOGISTIC-BINARY	Job coding: locomotive fireman	100089	Online follow-up	123	Work environment	130	Employment history	130	Online follow-up > Work environment > Employment history
4161	NO	N/A	41272#S359	CAT-MUL	111186/399(111585)	-0.0677298	-0.171074	0.0321533	0.191234	LOGISTIC-BINARY	Operative procedures - OPCS4: S35.9 Unspecified split autograft of skin	100091	Health-related outcomes	2000	Hospital inpatient	2005	Summary Operations	2005	Health-related outcomes > Hospital inpatient > Summary Operations
4162	NO	N/A	131850	DATE	107699/3886(111585)	-0.021616	-0.0542068	0.0106471	0.191352	LOGISTIC-BINARY	Date M06 first reported (other rheumatoid arthritis)	2413	Health-related outcomes		First occurrences		First occurrences	2413	Health-related outcomes > First occurrences > Musculoskeletal system and connective tissue disorders
4163	NO	N/A	41272#N242	CAT-MUL	111554/31(111585)	-0.267387	-0.697657	0.107691	0.191372	LOGISTIC-BINARY	Operative procedures - OPCS4: N24.2 Operations on skin of male perineum NEC	100091	Health-related outcomes	2000	Hospital inpatient	2005	Summary Operations	2005	Health-related outcomes > Hospital inpatient > Summary Operations
4164	NO	N/A	41210#S701	CAT-MUL	111515/70(111585)	0.145742	-0.080939	0.357241	0.191389	LOGISTIC-BINARY	Operative procedures - secondary OPCS4: S70.1 Avulsion of nail	100091	Health-related outcomes	2000	Hospital inpatient	2005	Summary Operations	2005	Health-related outcomes > Hospital inpatient > Summary Operations
4165	NO	N/A	41272#J449	CAT-MUL	111370/215(111585)	-0.0934178	-0.237013	0.0435518	0.191533	LOGISTIC-BINARY	Operative procedures - OPCS4: J44.9 Unspecified diagnostic endoscopic retrograde examination of bile duct	100091	Health-related outcomes	2000	Hospital inpatient	2005	Summary Operations	2005	Health-related outcomes > Hospital inpatient > Summary Operations
4166	NO	N/A	41272#M278	CAT-MUL	111464/121(111585)	-0.126316	-0.322281	0.0574088	0.19169	LOGISTIC-BINARY	Operative procedures - OPCS4: M27.8 Other specified therapeutic ureteroscopic operations on ureter	100091	Health-related outcomes	2000	Hospital inpatient	2005	Summary Operations	2005	Health-related outcomes > Hospital inpatient > Summary Operations
4167	NO	N/A	41272#W431	CAT-MUL	111521/64(111585)	-0.179069	-0.4607	0.0780972	0.191706	LOGISTIC-BINARY	Operative procedures - OPCS4: W43.1 Primary total prosthetic replacement of joint using cement NEC	100091	Health-related outcomes	2000	Hospital inpatient	2005	Summary Operations	2005	Health-related outcomes > Hospital inpatient > Summary Operations
4168	NO	N/A	23418	CONTINUOUS	62642	-0.00477147	-0.0119359	0.002393	0.191781	LINEAR	Cholesteryl Esters in HDL	220	Biological samples		Blood assays		Blood assays	220	Biological samples > Blood assays > NMR metabolomics
4169	NO	N/A	41200#Q031	CAT-MUL	111565/20(111585)	0.261912	-0.156554	0.635751	0.191901	LOGISTIC-BINARY	Operative procedures - main OPCS4: Q03.1 Knife cone biopsy of cervix uteri	100091	Health-related outcomes	2000	Hospital inpatient	2005	Summary Operations	2005	Health-related outcomes > Hospital inpatient > Summary Operations
4170	NO	N/A	20004#1595	CAT-MUL	111517/48(111565)	-0.211621	-0.547526	0.0899509	0.191947	LOGISTIC-BINARY	Operation code: removal of squamous cell carcinoma (scc)	100000	UK Biobank Assessment Centre	100071	Verbal interview	100076	Operations	100076	UK Biobank Assessment Centre > Verbal interview > Operations
4171	NO	N/A	41249#2010	CAT-MUL	111321/17(111338)	-0.380813	-1.00982	0.140984	0.192004	LOGISTIC-BINARY	Methods of admission to hospital (recoded): Emergency admission: Work accident	100091	Health-related outcomes	2000	Hospital inpatient	2001	Summary Administration	2001	Health-related outcomes > Hospital inpatient > Summary Administration
4172	NO	N/A	41272#B353	CAT-MUL	111560/25(111585)	-0.304168	-0.798001	0.120034	0.192051	LOGISTIC-BINARY	Operative procedures - OPCS4: B35.3 Extirpation of lesion of nipple	100091	Health-related outcomes	2000	Hospital inpatient	2005	Summary Operations	2005	Health-related outcomes > Hospital inpatient > Summary Operations
4173	NO	N/A	41210#H488	CAT-MUL	111575/10(111585)	-0.539648	-1.45291	0.175603	0.192145	LOGISTIC-BINARY	Operative procedures - secondary OPCS4: H48.8 Other specified excision of lesion of anus	100091	Health-related outcomes	2000	Hospital inpatient	2005	Summary Operations	2005	Health-related outcomes > Hospital inpatient > Summary Operations
4174	NO	N/A	20001#1036	CAT-MUL	111553/12(111565)	-0.483059	-1.29505	0.164425	0.192179	LOGISTIC-BINARY	Cancer code, self-reported: other cancer of urinary tract	100000	UK Biobank Assessment Centre	100071	Verbal interview	100074	Medical conditions	100074	UK Biobank Assessment Centre > Verbal interview > Medical conditions
4175	NO	N/A	41272#T808	CAT-MUL	111559/26(111585)	-0.297162	-0.778815	0.118285	0.19222	LOGISTIC-BINARY	Operative procedures - OPCS4: T80.8 Other specified release of contracture of muscle	100091	Health-related outcomes	2000	Hospital inpatient	2005	Summary Operations	2005	Health-related outcomes > Hospital inpatient > Summary Operations
4176	NO	N/A	20277#2123	CAT-MUL	42040/117(42157)	0.114089	-0.0623291	0.281076	0.192231	LOGISTIC-BINARY	Job code at visit: Electrical engineers	100000	UK Biobank Assessment Centre	100071	Verbal interview	100073	Employment	100073	UK Biobank Assessment Centre > Verbal interview > Employment
4177	NO	N/A	41210#L951	CAT-MUL	111481/104(111585)	0.120543	-0.0661913	0.296806	0.192357	LOGISTIC-BINARY	Operative procedures - secondary OPCS4: L95.1 Venography	100091	Health-related outcomes	2000	Hospital inpatient	2005	Summary Operations	2005	Health-related outcomes > Hospital inpatient > Summary Operations
4178	NO	N/A	20086#8	CAT-MUL	15497/296(15793)	0.073969	-0.0392216	0.18334	0.192383	LOGISTIC-BINARY	Type of special diet followed: Gluten-free	100089	Online follow-up	100090	Diet by 24-hour recall	100097	Typical diet yesterday	100097	Online follow-up > Diet by 24-hour recall > Typical diet yesterday
4179	NO	N/A	132048	DATE	111533/52(111585)	-0.200035	-0.516771	0.0864323	0.192551	LOGISTIC-BINARY	Date N27 first reported (small kidney of unknown cause)	2414	Health-related outcomes		First occurrences		First occurrences	2414	Health-related outcomes > First occurrences > Genitourinary system disorders
4180	NO	N/A	41210#V405	CAT-MUL	111568/17(111585)	-0.385881	-1.02461	0.14209	0.192612	LOGISTIC-BINARY	Operative procedures - secondary OPCS4: V40.5 Removal of instrumentation from spine	100091	Health-related outcomes	2000	Hospital inpatient	2005	Summary Operations	2005	Health-related outcomes > Hospital inpatient > Summary Operations
4181	NO	N/A	41272#K751	CAT-MUL	107975/3610(111585)	0.0218559	-0.0111928	0.054575	0.192646	LOGISTIC-BINARY	Operative procedures - OPCS4: K75.1 Percutaneous transluminal balloon angioplasty and insertion of 1-2 drug-eluting stents into coronary artery	100091	Health-related outcomes	2000	Hospital inpatient	2005	Summary Operations	2005	Health-related outcomes > Hospital inpatient > Summary Operations
4182	NO	N/A	41272#U061	CAT-MUL	111549/36(111585)	-0.2472	-0.643752	0.102813	0.192823	LOGISTIC-BINARY	Operative procedures - OPCS4: U06.1 Computed tomography of sinuses	100091	Health-related outcomes	2000	Hospital inpatient	2005	Summary Operations	2005	Health-related outcomes > Hospital inpatient > Summary Operations
4183	NO	N/A	41210#W154	CAT-MUL	111487/98(111585)	-0.141969	-0.363638	0.0643135	0.192842	LOGISTIC-BINARY	Operative procedures - secondary OPCS4: W15.4 Osteotomy of head of metatarsal bone	100091	Health-related outcomes	2000	Hospital inpatient	2005	Summary Operations	2005	Health-related outcomes > Hospital inpatient > Summary Operations
4184	NO	N/A	41210#T033	CAT-MUL	111553/32(111585)	-0.26373	-0.688922	0.108618	0.193237	LOGISTIC-BINARY	Operative procedures - secondary OPCS4: T03.3 Reopening of chest and re-exploration of intrathoracic operation site NEC	100091	Health-related outcomes	2000	Hospital inpatient	2005	Summary Operations	2005	Health-related outcomes > Hospital inpatient > Summary Operations
4185	NO	N/A	6146#100	CAT-MUL	8451/102306(110757)	0.0148526	-0.0074544	0.0373016	0.193296	LOGISTIC-BINARY	Attendance/disability/mobility allowance	100000	UK Biobank Assessment Centre	100025	Touchscreen	100062	Sociodemographics	100067	UK Biobank Assessment Centre > Touchscreen > Sociodemographics > Other sociodemographic factors
4186	NO	N/A	41272#C463	CAT-MUL	111520/65(111585)	-0.176247	-0.454311	0.0779252	0.193342	LOGISTIC-BINARY	Operative procedures - OPCS4: C46.3 Penetrating graft to cornea	100091	Health-related outcomes	2000	Hospital inpatient	2005	Summary Operations	2005	Health-related outcomes > Hospital inpatient > Summary Operations
4187	NO	N/A	41200#H578	CAT-MUL	111573/12(111585)	-0.477835	-1.2809	0.165432	0.193357	LOGISTIC-BINARY	Operative procedures - main OPCS4: H57.8 Other specified other operations on the anal sphincter to control continence	100091	Health-related outcomes	2000	Hospital inpatient	2005	Summary Operations	2005	Health-related outcomes > Hospital inpatient > Summary Operations
4188	NO	N/A	41210#X558	CAT-MUL	111373/212(111585)	-0.0940542	-0.239201	0.0444462	0.193357	LOGISTIC-BINARY	Operative procedures - secondary OPCS4: X55.8 Other specified other operations on unspecified organ	100091	Health-related outcomes	2000	Hospital inpatient	2005	Summary Operations	2005	Health-related outcomes > Hospital inpatient > Summary Operations
4189	NO	N/A	41272#W336	CAT-MUL	111456/129(111585)	-0.122064	-0.311954	0.0563484	0.19341	LOGISTIC-BINARY	Operative procedures - OPCS4: W33.6 Debridement of bone NEC	100091	Health-related outcomes	2000	Hospital inpatient	2005	Summary Operations	2005	Health-related outcomes > Hospital inpatient > Summary Operations
4190	NO	N/A	41200#W903	CAT-MUL	107344/4241(111585)	-0.0206135	-0.051839	0.0103135	0.193553	LOGISTIC-BINARY	Operative procedures - main OPCS4: W90.3 Injection of therapeutic substance into joint	100091	Health-related outcomes	2000	Hospital inpatient	2005	Summary Operations	2005	Health-related outcomes > Hospital inpatient > Summary Operations
4191	NO	N/A	131832	DATE	111472/113(111585)	-0.130576	-0.334284	0.0599545	0.193601	LOGISTIC-BINARY	Date L95 first reported (vasculitis limited to skin, not elsewhere classified)	2412	Health-related outcomes		First occurrences		First occurrences	2412	Health-related outcomes > First occurrences > Skin and subcutaneous tissue disorders
4192	NO	N/A	40006#D074	CAT-MUL	111562/23(111585)	0.239971	-0.144016	0.584259	0.19367	LOGISTIC-BINARY	Type of cancer: ICD10: D07.4 Penis	100091	Health-related outcomes	100092	Cancer register	100092	Cancer register	100092	Health-related outcomes > Cancer register
4193	NO	N/A	41272#X306	CAT-MUL	111570/15(111585)	-0.412346	-1.09949	0.151221	0.193676	LOGISTIC-BINARY	Operative procedures - OPCS4: X30.6 Injection of anaesthetic agent NEC	100091	Health-related outcomes	2000	Hospital inpatient	2005	Summary Operations	2005	Health-related outcomes > Hospital inpatient > Summary Operations
4194	NO	N/A	5190	INTEGER	27071	0.0078978	-0.00401209	0.0198077	0.193692	LINEAR	Duration at which refractometer first shown (right)	100000	UK Biobank Assessment Centre	100006	Physical measures	100013	Eye measures	100014	UK Biobank Assessment Centre > Physical measures > Eye measures > Autorefraction
4195	NO	N/A	40006#D020	CAT-MUL	111546/39(111585)	-0.233208	-0.607127	0.0987049	0.193821	LOGISTIC-BINARY	Type of cancer: ICD10: D02.0 Larynx	100091	Health-related outcomes	100092	Cancer register	100092	Cancer register	100092	Health-related outcomes > Cancer register
4196	NO	N/A	20003#1140879818	CAT-MUL	111196/369(111565)	-0.0699052	-0.177277	0.0337027	0.193832	LOGISTIC-BINARY	Treatment/medication code: metoprolol	100000	UK Biobank Assessment Centre	100071	Verbal interview	100075	Medications	100075	UK Biobank Assessment Centre > Verbal interview > Medications
4197	NO	N/A	23219	CONTINUOUS	7481	-0.0154008	-0.0386345	0.00783288	0.193846	LINEAR	Femur wards BMD (bone mineral density) T-score (right)	100000	UK Biobank Assessment Centre	100003	Imaging	103	DXA assessment	125	UK Biobank Assessment Centre > Imaging > DXA assessment > Bone size, mineral and density by DXA
4198	NO	N/A	41200#H558	CAT-MUL	111485/100(111585)	0.12193	-0.0678416	0.30092	0.194273	LOGISTIC-BINARY	Operative procedures - main OPCS4: H55.8 Other specified other operations on perianal region	100091	Health-related outcomes	2000	Hospital inpatient	2005	Summary Operations	2005	Health-related outcomes > Hospital inpatient > Summary Operations
4199	NO	N/A	41229#5QM	CAT-MUL	111432/153(111585)	0.100317	-0.0550188	0.248227	0.194281	LOGISTIC-BINARY	PCT responsible for patient data: DORSET PCT	100091	Health-related outcomes	2000	Hospital inpatient	2001	Summary Administration	2001	Health-related outcomes > Hospital inpatient > Summary Administration
4200	NO	N/A	131460	DATE	111538/47(111585)	0.173986	-0.100374	0.426802	0.194395	LOGISTIC-BINARY	Date J21 first reported (acute bronchiolitis)	2410	Health-related outcomes		First occurrences		First occurrences	2410	Health-related outcomes > First occurrences > Respiratory system disorders
4201	NO	N/A	131102	DATE	109813/1772(111585)	0.0306254	-0.0159767	0.0765443	0.194406	LOGISTIC-BINARY	Date G81 first reported (hemiplegia)	2406	Health-related outcomes		First occurrences		First occurrences	2406	Health-related outcomes > First occurrences > Nervous system disorders
4202	NO	N/A	20544#15	CAT-MUL	26706/3550(30256)	0.0231275	-0.0119653	0.0579091	0.194447	LOGISTIC-BINARY	Mental health problems ever diagnosed by a professional: Anxiety, nerves or generalized anxiety disorder	100089	Online follow-up	136	Mental health	137	Mental distress	137	Online follow-up > Mental health > Mental distress
4203	NO	N/A	41253#70	CAT-MUL	59962/51623(111585)	0.00785423	-0.00401159	0.0197175	0.194462	LOGISTIC-BINARY	Inpatient record format: UK HES Inpatients (2017 format)	100091	Health-related outcomes	2000	Hospital inpatient	2001	Summary Administration	2001	Health-related outcomes > Hospital inpatient > Summary Administration
4204	NO	N/A	41272#Q023	CAT-MUL	111416/169(111585)	0.0960603	-0.0525163	0.237963	0.194485	LOGISTIC-BINARY	Operative procedures - OPCS4: Q02.3 Cauterisation of lesion of cervix uteri	100091	Health-related outcomes	2000	Hospital inpatient	2005	Summary Operations	2005	Health-related outcomes > Hospital inpatient > Summary Operations
4205	NO	N/A	41210#T773	CAT-MUL	111548/37(111585)	-0.240642	-0.627948	0.101625	0.194548	LOGISTIC-BINARY	Operative procedures - secondary OPCS4: T77.3 Partial excision of muscle NEC	100091	Health-related outcomes	2000	Hospital inpatient	2005	Summary Operations	2005	Health-related outcomes > Hospital inpatient > Summary Operations
4206	NO	N/A	1787	CAT-SIN	69884/24055(93939)	-0.00976731	-0.0245428	0.00497247	0.194556	LOGISTIC-BINARY	Maternal smoking around birth	100000	UK Biobank Assessment Centre	100025	Touchscreen	100033	Early life factors	100033	UK Biobank Assessment Centre > Touchscreen > Early life factors
4207	NO	N/A	41210#G698	CAT-MUL	111568/17(111585)	-0.381844	-1.01661	0.143361	0.194571	LOGISTIC-BINARY	Operative procedures - secondary OPCS4: G69.8 Other specified excision of ileum	100091	Health-related outcomes	2000	Hospital inpatient	2005	Summary Operations	2005	Health-related outcomes > Hospital inpatient > Summary Operations
4208	NO	N/A	41210#M479	CAT-MUL	106952/4633(111585)	0.0193719	-0.0100399	0.0485296	0.194773	LOGISTIC-BINARY	Operative procedures - secondary OPCS4: M47.9 Unspecified urethral catheterisation of bladder	100091	Health-related outcomes	2000	Hospital inpatient	2005	Summary Operations	2005	Health-related outcomes > Hospital inpatient > Summary Operations
4209	NO	N/A	20003#1140874794	CAT-MUL	111553/12(111565)	-0.480841	-1.29299	0.168335	0.194836	LOGISTIC-BINARY	Treatment/medication code: betnesol 500mcg soluble tablet	100000	UK Biobank Assessment Centre	100071	Verbal interview	100075	Medications	100075	UK Biobank Assessment Centre > Verbal interview > Medications
4210	NO	N/A	41200#J091	CAT-MUL	111554/31(111585)	0.210002	-0.124403	0.513579	0.194885	LOGISTIC-BINARY	Operative procedures - main OPCS4: J09.1 Diagnostic endoscopic examination of liver and biopsy of lesion of liver using laparoscope	100091	Health-related outcomes	2000	Hospital inpatient	2005	Summary Operations	2005	Health-related outcomes > Hospital inpatient > Summary Operations
4211	NO	N/A	41200#X082	CAT-MUL	111564/21(111585)	-0.333889	-0.884895	0.130326	0.194984	LOGISTIC-BINARY	Operative procedures - main OPCS4: X08.2 Amputation of thumb	100091	Health-related outcomes	2000	Hospital inpatient	2005	Summary Operations	2005	Health-related outcomes > Hospital inpatient > Summary Operations
4212	NO	N/A	41200#F232	CAT-MUL	111570/15(111585)	-0.41247	-1.10233	0.152876	0.195212	LOGISTIC-BINARY	Operative procedures - main OPCS4: F23.2 Destruction of lesion of tongue	100091	Health-related outcomes	2000	Hospital inpatient	2005	Summary Operations	2005	Health-related outcomes > Hospital inpatient > Summary Operations
4213	NO	N/A	131866	DATE	111507/78(111585)	-0.158357	-0.408258	0.0718556	0.195244	LOGISTIC-BINARY	Date M14 first reported (arthropathies in other diseases classified elsewhere)	2413	Health-related outcomes		First occurrences		First occurrences	2413	Health-related outcomes > First occurrences > Musculoskeletal system and connective tissue disorders
4214	NO	N/A	41200#G449	CAT-MUL	111575/10(111585)	0.352096	-0.225455	0.854691	0.195342	LOGISTIC-BINARY	Operative procedures - main OPCS4: G44.9 Unspecified other therapeutic fibreoptic endoscopic operations on upper gastrointestinal tract	100091	Health-related outcomes	2000	Hospital inpatient	2005	Summary Operations	2005	Health-related outcomes > Hospital inpatient > Summary Operations
4215	NO	N/A	41210#H523	CAT-MUL	111439/146(111585)	-0.113522	-0.290538	0.0535075	0.195391	LOGISTIC-BINARY	Operative procedures - secondary OPCS4: H52.3 Injection of sclerosing substance into haemorrhoid	100091	Health-related outcomes	2000	Hospital inpatient	2005	Summary Operations	2005	Health-related outcomes > Hospital inpatient > Summary Operations
4216	NO	N/A	41272#Q074	CAT-MUL	109375/2210(111585)	-0.0286268	-0.0722591	0.0144271	0.195456	LOGISTIC-BINARY	Operative procedures - OPCS4: Q07.4 Total abdominal hysterectomy NEC	100091	Health-related outcomes	2000	Hospital inpatient	2005	Summary Operations	2005	Health-related outcomes > Hospital inpatient > Summary Operations
4217	NO	N/A	41272#K682	CAT-MUL	111510/75(111585)	0.140284	-0.0796124	0.34598	0.195474	LOGISTIC-BINARY	Operative procedures - OPCS4: K68.2 Pericardiocentesis NEC	100091	Health-related outcomes	2000	Hospital inpatient	2005	Summary Operations	2005	Health-related outcomes > Hospital inpatient > Summary Operations
4218	NO	N/A	41210#Z343	CAT-MUL	111565/20(111585)	-0.345916	-0.917238	0.135652	0.19548	LOGISTIC-BINARY	Operative procedures - secondary OPCS4: Z34.3 Descending thoracic aorta	100091	Health-related outcomes	2000	Hospital inpatient	2005	Summary Operations	2005	Health-related outcomes > Hospital inpatient > Summary Operations
4219	NO	N/A	41272#Z343	CAT-MUL	111565/20(111585)	-0.345916	-0.917238	0.135652	0.19548	LOGISTIC-BINARY	Operative procedures - OPCS4: Z34.3 Descending thoracic aorta	100091	Health-related outcomes	2000	Hospital inpatient	2005	Summary Operations	2005	Health-related outcomes > Hospital inpatient > Summary Operations
4220	NO	N/A	41210#A411	CAT-MUL	111565/20(111585)	0.25478	-0.155927	0.621161	0.195512	LOGISTIC-BINARY	Operative procedures - secondary OPCS4: A41.1 Evacuation of subdural haematoma	100091	Health-related outcomes	2000	Hospital inpatient	2005	Summary Operations	2005	Health-related outcomes > Hospital inpatient > Summary Operations
4221	NO	N/A	41272#B142	CAT-MUL	111566/19(111585)	0.261826	-0.16155	0.637492	0.195653	LOGISTIC-BINARY	Operative procedures - OPCS4: B14.2 Global parathyroidectomy NEC	100091	Health-related outcomes	2000	Hospital inpatient	2005	Summary Operations	2005	Health-related outcomes > Hospital inpatient > Summary Operations
4222	NO	N/A	41272#H231	CAT-MUL	110061/1524(111585)	-0.0339063	-0.0857011	0.0170228	0.195669	LOGISTIC-BINARY	Operative procedures - OPCS4: H23.1 Endoscopic snare resection of lesion of lower bowel using fibreoptic sigmoidoscope	100091	Health-related outcomes	2000	Hospital inpatient	2005	Summary Operations	2005	Health-related outcomes > Hospital inpatient > Summary Operations
4223	NO	N/A	41200#K682	CAT-MUL	111535/50(111585)	0.170097	-0.0985162	0.418211	0.195671	LOGISTIC-BINARY	Operative procedures - main OPCS4: K68.2 Pericardiocentesis NEC	100091	Health-related outcomes	2000	Hospital inpatient	2005	Summary Operations	2005	Health-related outcomes > Hospital inpatient > Summary Operations
4224	NO	N/A	22331	INTEGER	7494	0.0156008	-0.00803262	0.0392343	0.1957	LINEAR	QT interval	100000	UK Biobank Assessment Centre	100006	Physical measures	104	ECG at rest, 12-lead	104	UK Biobank Assessment Centre > Physical measures > ECG at rest, 12-lead
4225	NO	N/A	20003#1140875990	CAT-MUL	111214/351(111565)	0.067182	-0.0363209	0.167356	0.195829	LOGISTIC-BINARY	Treatment/medication code: hypromellose	100000	UK Biobank Assessment Centre	100071	Verbal interview	100075	Medications	100075	UK Biobank Assessment Centre > Verbal interview > Medications
4226	NO	N/A	41210#S561	CAT-MUL	111463/122(111585)	0.110947	-0.0619662	0.274771	0.195975	LOGISTIC-BINARY	Operative procedures - secondary OPCS4: S56.1 Debridement of skin of head or neck NEC	100091	Health-related outcomes	2000	Hospital inpatient	2005	Summary Operations	2005	Health-related outcomes > Hospital inpatient > Summary Operations
4227	NO	N/A	6164#4	CAT-MUL	52861/58073(110934)	0.00780561	-0.00402431	0.0196384	0.195978	LOGISTIC-BINARY	Types of physical activity in last 4 weeks: Light DIY (eg: pruning, watering the lawn)	100000	UK Biobank Assessment Centre	100025	Touchscreen	100050	Lifestyle and environment	100054	UK Biobank Assessment Centre > Touchscreen > Lifestyle and environment > Physical activity
4228	NO	N/A	40011#9673	CAT-MUL	111535/50(111585)	-0.202127	-0.525204	0.0891386	0.196005	LOGISTIC-BINARY	Histology of cancer tumour: Mantle cell lymphoma	100091	Health-related outcomes	100092	Cancer register	100092	Cancer register	100092	Health-related outcomes > Cancer register
4229	NO	N/A	40006#C340	CAT-MUL	111540/45(111585)	-0.214702	-0.559004	0.0937551	0.196037	LOGISTIC-BINARY	Type of cancer: ICD10: C34.0 Main bronchus	100091	Health-related outcomes	100092	Cancer register	100092	Cancer register	100092	Health-related outcomes > Cancer register
4230	NO	N/A	20003#1140874686	CAT-MUL	111428/137(111565)	-0.117341	-0.300779	0.0553453	0.196045	LOGISTIC-BINARY	Treatment/medication code: glucophage 500mg tablet	100000	UK Biobank Assessment Centre	100071	Verbal interview	100075	Medications	100075	UK Biobank Assessment Centre > Verbal interview > Medications
4231	NO	N/A	40006#C153	CAT-MUL	111562/23(111585)	0.24219	-0.14706	0.591746	0.196053	LOGISTIC-BINARY	Type of cancer: ICD10: C15.3 Upper third of oesophagus	100091	Health-related outcomes	100092	Cancer register	100092	Cancer register	100092	Health-related outcomes > Cancer register
4232	NO	N/A	20277#8139	CAT-MUL	42117/40(42157)	0.187008	-0.11012	0.459026	0.196093	LOGISTIC-BINARY	Job code at visit: Assemblers and routine operatives n.e.c.	100000	UK Biobank Assessment Centre	100071	Verbal interview	100073	Employment	100073	UK Biobank Assessment Centre > Verbal interview > Employment
4233	NO	N/A	41210#Y598	CAT-MUL	111556/29(111585)	-0.275646	-0.725096	0.11421	0.196108	LOGISTIC-BINARY	Operative procedures - secondary OPCS4: Y59.8 Other specified harvest of flap of skin and fascia	100091	Health-related outcomes	2000	Hospital inpatient	2005	Summary Operations	2005	Health-related outcomes > Hospital inpatient > Summary Operations
4234	NO	N/A	41272#Y598	CAT-MUL	111556/29(111585)	-0.275646	-0.725096	0.11421	0.196108	LOGISTIC-BINARY	Operative procedures - OPCS4: Y59.8 Other specified harvest of flap of skin and fascia	100091	Health-related outcomes	2000	Hospital inpatient	2005	Summary Operations	2005	Health-related outcomes > Hospital inpatient > Summary Operations
4235	NO	N/A	22601#11222591	CAT-MUL	23316/330(23646)	0.0686622	-0.0373145	0.171014	0.196132	LOGISTIC-BINARY	Job coding: manager in construction, clerk of works, site manager, contracts manager, highways manager	100089	Online follow-up	123	Work environment	130	Employment history	130	Online follow-up > Work environment > Employment history
4236	NO	N/A	22617#1122	CAT-MUL	23316/330(23646)	0.0686622	-0.0373145	0.171014	0.196132	LOGISTIC-BINARY	Job code - historical: Managers in construction	100089	Online follow-up	123	Work environment	130	Employment history	130	Online follow-up > Work environment > Employment history
4237	NO	N/A	20003#1141175690	CAT-MUL	111389/176(111565)	-0.103152	-0.263768	0.0493029	0.196158	LOGISTIC-BINARY	Treatment/medication code: actonel 5mg tablet	100000	UK Biobank Assessment Centre	100071	Verbal interview	100075	Medications	100075	UK Biobank Assessment Centre > Verbal interview > Medications
4238	NO	N/A	41229#5KG	CAT-MUL	110872/713(111585)	-0.0497012	-0.126031	0.0247581	0.196249	LOGISTIC-BINARY	PCT responsible for patient data: SOUTH TYNESIDE PCT	100091	Health-related outcomes	2000	Hospital inpatient	2001	Summary Administration	2001	Health-related outcomes > Hospital inpatient > Summary Administration
4239	NO	N/A	20004#1533	CAT-MUL	111354/211(111565)	0.0860054	-0.0472405	0.21384	0.196265	LOGISTIC-BINARY	Operation code: achilles tendon repair	100000	UK Biobank Assessment Centre	100071	Verbal interview	100076	Operations	100076	UK Biobank Assessment Centre > Verbal interview > Operations
4240	NO	N/A	41200#M274	CAT-MUL	111399/186(111585)	-0.099353	-0.254077	0.04761	0.19638	LOGISTIC-BINARY	Operative procedures - main OPCS4: M27.4 Ureteroscopic insertion of ureteric stent	100091	Health-related outcomes	2000	Hospital inpatient	2005	Summary Operations	2005	Health-related outcomes > Hospital inpatient > Summary Operations
4241	NO	N/A	130330	DATE	111500/85(111585)	0.131713	-0.0748735	0.325559	0.1965	LOGISTIC-BINARY	Date B91 first reported (sequelae of poliomyelitis)	2401	Health-related outcomes		First occurrences		First occurrences	2401	Health-related outcomes > First occurrences > Certain infectious and parasitic diseases
4242	NO	N/A	6158#4	CAT-MUL	2195/807(3002)	0.052876	-0.0278326	0.13275	0.196574	LOGISTIC-BINARY	Why reduced smoking: Financial reasons	100000	UK Biobank Assessment Centre	100025	Touchscreen	100050	Lifestyle and environment	100058	UK Biobank Assessment Centre > Touchscreen > Lifestyle and environment > Smoking
4243	NO	N/A	41210#Z709	CAT-MUL	111537/48(111585)	-0.207895	-0.540985	0.0918553	0.196639	LOGISTIC-BINARY	Operative procedures - secondary OPCS4: Z70.9 Radius NEC	100091	Health-related outcomes	2000	Hospital inpatient	2005	Summary Operations	2005	Health-related outcomes > Hospital inpatient > Summary Operations
4244	NO	N/A	41272#Z709	CAT-MUL	111537/48(111585)	-0.207895	-0.540985	0.0918553	0.196639	LOGISTIC-BINARY	Operative procedures - OPCS4: Z70.9 Radius NEC	100091	Health-related outcomes	2000	Hospital inpatient	2005	Summary Operations	2005	Health-related outcomes > Hospital inpatient > Summary Operations
4245	NO	N/A	20449	CAT-SIN	3226/9940(13166)	0.0276248	-0.0141615	0.0697164	0.196651	LOGISTIC-BINARY	Feelings of tiredness during worst episode of depression	100089	Online follow-up	136	Mental health	138	Depression	138	Online follow-up > Mental health > Depression
4246	NO	N/A	102820	CAT-SIN	15793	-0.0226661	-0.057143	0.0118107	0.19676	ORDERED-LOGISTIC	Hard cheese intake	100089	Online follow-up	100090	Diet by 24-hour recall	100107	Milk/eggs/cheese yesterday	100107	Online follow-up > Diet by 24-hour recall > Milk/eggs/cheese yesterday
4247	NO	N/A	41272#T322	CAT-MUL	111574/11(111585)	0.33292	-0.215939	0.807537	0.196764	LOGISTIC-BINARY	Operative procedures - OPCS4	100091	Health-related outcomes	2000	Hospital inpatient	2005	Summary Operations	2005	Health-related outcomes > Hospital inpatient > Summary Operations
4248	NO	N/A	41200#C123	CAT-MUL	111565/20(111585)	-0.345509	-0.918168	0.136628	0.196882	LOGISTIC-BINARY	Operative procedures - main OPCS4: C12.3 Cryotherapy to lesion of eyelid	100091	Health-related outcomes	2000	Hospital inpatient	2005	Summary Operations	2005	Health-related outcomes > Hospital inpatient > Summary Operations
4249	NO	N/A	23243	CONTINUOUS	4221	-0.0163784	-0.0412586	0.0085018	0.196915	LINEAR	Trunk BMD (bone mineral density) (right)	100000	UK Biobank Assessment Centre	100003	Imaging	103	DXA assessment	125	UK Biobank Assessment Centre > Imaging > DXA assessment > Bone size, mineral and density by DXA
4250	NO	N/A	41210#Z371	CAT-MUL	111519/66(111585)	-0.173359	-0.449063	0.0787509	0.196975	LOGISTIC-BINARY	Operative procedures - secondary OPCS4: Z37.1 Renal artery	100091	Health-related outcomes	2000	Hospital inpatient	2005	Summary Operations	2005	Health-related outcomes > Hospital inpatient > Summary Operations
4251	NO	N/A	41272#Z371	CAT-MUL	111519/66(111585)	-0.173359	-0.449063	0.0787509	0.196975	LOGISTIC-BINARY	Operative procedures - OPCS4: Z37.1 Renal artery	100091	Health-related outcomes	2000	Hospital inpatient	2005	Summary Operations	2005	Health-related outcomes > Hospital inpatient > Summary Operations
4252	NO	N/A	41272#E095	CAT-MUL	110934/651(111585)	-0.0521124	-0.132344	0.0260381	0.197015	LOGISTIC-BINARY	Operative procedures - OPCS4: E09.5 Biopsy of lesion of external nose	100091	Health-related outcomes	2000	Hospital inpatient	2005	Summary Operations	2005	Health-related outcomes > Hospital inpatient > Summary Operations
4253	NO	N/A	41272#W302	CAT-MUL	111565/20(111585)	-0.343947	-0.91422	0.136096	0.197056	LOGISTIC-BINARY	Operative procedures - OPCS4: W30.2 Adjustment to external fixation of bone NEC	100091	Health-related outcomes	2000	Hospital inpatient	2005	Summary Operations	2005	Health-related outcomes > Hospital inpatient > Summary Operations
4254	NO	N/A	20277#5434	CAT-MUL	41973/184(42157)	0.0913504	-0.0506483	0.227213	0.197112	LOGISTIC-BINARY	Job code at visit: Chefs, cooks	100000	UK Biobank Assessment Centre	100071	Verbal interview	100073	Employment	100073	UK Biobank Assessment Centre > Verbal interview > Employment
4255	NO	N/A	41200#P238	CAT-MUL	111573/12(111585)	0.324867	-0.207486	0.791474	0.197175	LOGISTIC-BINARY	Operative procedures - main OPCS4: P23.8 Other specified other repair of prolapse of vagina	100091	Health-related outcomes	2000	Hospital inpatient	2005	Summary Operations	2005	Health-related outcomes > Hospital inpatient > Summary Operations
4256	NO	N/A	20003#1140866654	CAT-MUL	111552/13(111565)	-0.450676	-1.21214	0.164678	0.197186	LOGISTIC-BINARY	Treatment/medication code: tambocor 50mg tablet	100000	UK Biobank Assessment Centre	100071	Verbal interview	100075	Medications	100075	UK Biobank Assessment Centre > Verbal interview > Medications
4257	NO	N/A	41200#P189	CAT-MUL	111573/12(111585)	-0.483268	-1.30924	0.169179	0.197262	LOGISTIC-BINARY	Operative procedures - main OPCS4: P18.9 Unspecified other obliteration of vagina	100091	Health-related outcomes	2000	Hospital inpatient	2005	Summary Operations	2005	Health-related outcomes > Hospital inpatient > Summary Operations
4258	NO	N/A	101160	CAT-SIN	15791	-0.0315716	-0.0797711	0.0166279	0.197484	ORDERED-LOGISTIC	Bread roll intake	100089	Online follow-up	100090	Diet by 24-hour recall	100101	Bread/pasta/rice yesterday	100101	Online follow-up > Diet by 24-hour recall > Bread/pasta/rice yesterday
4259	NO	N/A	131396	DATE	105192/6393(111585)	-0.0167454	-0.0423185	0.00863417	0.197626	LOGISTIC-BINARY	Date I80 first reported (phlebitis and thrombophlebitis)	2409	Health-related outcomes		First occurrences		First occurrences	2409	Health-related outcomes > First occurrences > Circulatory system disorders
4260	NO	N/A	41210#Y692	CAT-MUL	111504/81(111585)	-0.155273	-0.401424	0.0719593	0.197785	LOGISTIC-BINARY	Operative procedures - secondary OPCS4: Y69.2 Harvest of cartilage from ear	100091	Health-related outcomes	2000	Hospital inpatient	2005	Summary Operations	2005	Health-related outcomes > Hospital inpatient > Summary Operations
4261	NO	N/A	41272#Y692	CAT-MUL	111504/81(111585)	-0.155273	-0.401424	0.0719593	0.197785	LOGISTIC-BINARY	Operative procedures - OPCS4: Y69.2 Harvest of cartilage from ear	100091	Health-related outcomes	2000	Hospital inpatient	2005	Summary Operations	2005	Health-related outcomes > Hospital inpatient > Summary Operations
4262	NO	N/A	20697	CAT-SIN	34005	-0.013171	-0.0331889	0.00684684	0.197839	ORDERED-LOGISTIC	Liking for pears	1039	Online follow-up		Food (and other) preferences		Food (and other) preferences	1039	Online follow-up > Food (and other) preferences
4263	NO	N/A	40011#9705	CAT-MUL	111571/14(111585)	-0.425357	-1.14436	0.157935	0.19785	LOGISTIC-BINARY	Histology of cancer tumour: Angioimmunoblastic T-cell lymphoma	100091	Health-related outcomes	100092	Cancer register	100092	Cancer register	100092	Health-related outcomes > Cancer register
4264	NO	N/A	102960	CAT-SIN	15791	-0.071392	-0.0720023	-0.0707817	0.197891	ORDERED-LOGISTIC	Eggs in sandwiches intake	100089	Online follow-up	100090	Diet by 24-hour recall	100107	Milk/eggs/cheese yesterday	100107	Online follow-up > Diet by 24-hour recall > Milk/eggs/cheese yesterday
4265	NO	N/A	130932	DATE	111453/132(111585)	0.106337	-0.0599707	0.264208	0.198013	LOGISTIC-BINARY	Date F60 first reported (specific personality disorders)	2405	Health-related outcomes		First occurrences		First occurrences	2405	Health-related outcomes > First occurrences > Mental and behavioural disorders
4266	NO	N/A	41272#G522	CAT-MUL	111572/13(111585)	0.309397	-0.198172	0.754397	0.198069	LOGISTIC-BINARY	Operative procedures - OPCS4: G52.2 Suture of ulcer of duodenum NEC	100091	Health-related outcomes	2000	Hospital inpatient	2005	Summary Operations	2005	Health-related outcomes > Hospital inpatient > Summary Operations
4267	NO	N/A	132168	DATE	110950/635(111585)	0.0503906	-0.0272987	0.126223	0.198112	LOGISTIC-BINARY	Date O03 first reported (spontaneous abortion)	2415	Health-related outcomes		First occurrences		First occurrences	2415	Health-related outcomes > First occurrences > Pregnancy, childbirth and the puerperium
4268	NO	N/A	41272#J431	CAT-MUL	111527/58(111585)	0.156385	-0.0912616	0.386286	0.198117	LOGISTIC-BINARY	Operative procedures - OPCS4: J43.1 Endoscopic retrograde cholangiopancreatography and biopsy of lesion of ampulla of Vater	100091	Health-related outcomes	2000	Hospital inpatient	2005	Summary Operations	2005	Health-related outcomes > Hospital inpatient > Summary Operations
4269	NO	N/A	41210#Y989	CAT-MUL	111518/67(111585)	-0.171101	-0.443872	0.078408	0.198158	LOGISTIC-BINARY	Operative procedures - secondary OPCS4: Y98.9 Unspecified radiology procedures	100091	Health-related outcomes	2000	Hospital inpatient	2005	Summary Operations	2005	Health-related outcomes > Hospital inpatient > Summary Operations
4270	NO	N/A	41272#Y989	CAT-MUL	111518/67(111585)	-0.171101	-0.443872	0.078408	0.198158	LOGISTIC-BINARY	Operative procedures - OPCS4: Y98.9 Unspecified radiology procedures	100091	Health-related outcomes	2000	Hospital inpatient	2005	Summary Operations	2005	Health-related outcomes > Hospital inpatient > Summary Operations
4271	NO	N/A	41210#Z092	CAT-MUL	111405/180(111585)	-0.1011	-0.25925	0.0490145	0.198233	LOGISTIC-BINARY	Operative procedures - secondary OPCS4: Z09.2 Median nerve	100091	Health-related outcomes	2000	Hospital inpatient	2005	Summary Operations	2005	Health-related outcomes > Hospital inpatient > Summary Operations
4272	NO	N/A	41272#Z092	CAT-MUL	111405/180(111585)	-0.1011	-0.25925	0.0490145	0.198233	LOGISTIC-BINARY	Operative procedures - OPCS4: Z09.2 Median nerve	100091	Health-related outcomes	2000	Hospital inpatient	2005	Summary Operations	2005	Health-related outcomes > Hospital inpatient > Summary Operations
4273	NO	N/A	20003#1140864566	CAT-MUL	111541/24(111565)	0.234795	-0.144426	0.575329	0.198333	LOGISTIC-BINARY	Treatment/medication code: cabergoline	100000	UK Biobank Assessment Centre	100071	Verbal interview	100075	Medications	100075	UK Biobank Assessment Centre > Verbal interview > Medications
4274	NO	N/A	41200#T434	CAT-MUL	111572/13(111585)	-0.450695	-1.21423	0.165744	0.1984	LOGISTIC-BINARY	Operative procedures - main OPCS4: T43.4 Diagnostic endoscopic ultrasound examination of peritoneum and biopsy of intra-abdominal organ	100091	Health-related outcomes	2000	Hospital inpatient	2005	Summary Operations	2005	Health-related outcomes > Hospital inpatient > Summary Operations
4275	NO	N/A	41272#T434	CAT-MUL	111572/13(111585)	-0.450695	-1.21423	0.165744	0.1984	LOGISTIC-BINARY	Operative procedures - OPCS4: T43.4 Diagnostic endoscopic ultrasound examination of peritoneum and biopsy of intra-abdominal organ	100091	Health-related outcomes	2000	Hospital inpatient	2005	Summary Operations	2005	Health-related outcomes > Hospital inpatient > Summary Operations
4276	NO	N/A	41272#G434	CAT-MUL	111484/101(111585)	-0.136694	-0.352815	0.0646652	0.198643	LOGISTIC-BINARY	Operative procedures - OPCS4: G43.4 Fibreoptic endoscopic sclerotherapy to lesion of upper gastrointestinal tract	100091	Health-related outcomes	2000	Hospital inpatient	2005	Summary Operations	2005	Health-related outcomes > Hospital inpatient > Summary Operations
4277	NO	N/A	41210#Z013	CAT-MUL	111568/17(111585)	0.273899	-0.172922	0.669334	0.198701	LOGISTIC-BINARY	Operative procedures - secondary OPCS4: Z01.3 Tissue of parietal lobe of brain	100091	Health-related outcomes	2000	Hospital inpatient	2005	Summary Operations	2005	Health-related outcomes > Hospital inpatient > Summary Operations
4278	NO	N/A	41272#Z013	CAT-MUL	111568/17(111585)	0.273899	-0.172922	0.669334	0.198701	LOGISTIC-BINARY	Operative procedures - OPCS4: Z01.3 Tissue of parietal lobe of brain	100091	Health-related outcomes	2000	Hospital inpatient	2005	Summary Operations	2005	Health-related outcomes > Hospital inpatient > Summary Operations
4279	NO	N/A	41200#L593	CAT-MUL	111484/101(111585)	-0.136511	-0.352415	0.0645796	0.198778	LOGISTIC-BINARY	Operative procedures - main OPCS4: L59.3 Bypass of femoral artery by anastomosis of femoral artery to popliteal artery using vein graft NEC	100091	Health-related outcomes	2000	Hospital inpatient	2005	Summary Operations	2005	Health-related outcomes > Hospital inpatient > Summary Operations
4280	NO	N/A	20087#193	CAT-MUL	15654/139(15793)	0.103974	-0.0588623	0.258732	0.198859	LOGISTIC-BINARY	Types of spread used on bread/crackers: Unknown margarine on bread/crackers	100089	Online follow-up	100090	Diet by 24-hour recall	100101	Bread/pasta/rice yesterday	100101	Online follow-up > Diet by 24-hour recall > Bread/pasta/rice yesterday
4281	NO	N/A	41272#E142	CAT-MUL	111011/574(111585)	0.052379	-0.0285834	0.13127	0.198869	LOGISTIC-BINARY	Operative procedures - OPCS4: E14.2 Intranasal ethmoidectomy	100091	Health-related outcomes	2000	Hospital inpatient	2005	Summary Operations	2005	Health-related outcomes > Hospital inpatient > Summary Operations
4282	NO	N/A	41210#G699	CAT-MUL	111522/63(111585)	-0.176876	-0.459739	0.081119	0.198882	LOGISTIC-BINARY	Operative procedures - secondary OPCS4: G69.9 Unspecified excision of ileum	100091	Health-related outcomes	2000	Hospital inpatient	2005	Summary Operations	2005	Health-related outcomes > Hospital inpatient > Summary Operations
4283	NO	N/A	22620#0	CAT-MUL	1539/22107(23646)	0.0344259	-0.0176751	0.0873823	0.198888	LOGISTIC-BINARY	Job involved shift work: No	100089	Online follow-up	123	Work environment	130	Employment history	130	Online follow-up > Work environment > Employment history
4284	NO	N/A	20003#1140911734	CAT-MUL	110622/943(111565)	0.0412265	-0.0223213	0.103498	0.198922	LOGISTIC-BINARY	Treatment/medication code: ginkgo forte tablet	100000	UK Biobank Assessment Centre	100071	Verbal interview	100075	Medications	100075	UK Biobank Assessment Centre > Verbal interview > Medications
4285	NO	N/A	41200#W231	CAT-MUL	111477/108(111585)	0.117403	-0.0670585	0.291674	0.198928	LOGISTIC-BINARY	Operative procedures - main OPCS4: W23.1 Secondary open reduction of fracture of bone and intramedullary fixation HFQ	100091	Health-related outcomes	2000	Hospital inpatient	2005	Summary Operations	2005	Health-related outcomes > Hospital inpatient > Summary Operations
4286	NO	N/A	20090#362	CAT-MUL	14778/1015(15793)	-0.0425424	-0.108115	0.0217524	0.199009	LOGISTIC-BINARY	Type of fat/oil used in cooking: Normal fat butter	100089	Online follow-up	100090	Diet by 24-hour recall	100110	Spreads/sauces/cooking oils yesterday	100110	Online follow-up > Diet by 24-hour recall > Spreads/sauces/cooking oils yesterday
4287	NO	N/A	41273#821	CAT-MUL	111571/14(111585)	0.298611	-0.190556	0.730909	0.199139	LOGISTIC-BINARY	Operative procedures - OPCS3: 821 Extirpation of other joint structures	100091	Health-related outcomes	2000	Hospital inpatient	2005	Summary Operations	2005	Health-related outcomes > Hospital inpatient > Summary Operations
4288	NO	N/A	41210#V338	CAT-MUL	111575/10(111585)	-0.535793	-1.45752	0.184446	0.199189	LOGISTIC-BINARY	Operative procedures - secondary OPCS4: V33.8 Other specified primary excision of lumbar intervertebral disc	100091	Health-related outcomes	2000	Hospital inpatient	2005	Summary Operations	2005	Health-related outcomes > Hospital inpatient > Summary Operations
4289	NO	N/A	41210#Z495	CAT-MUL	111271/314(111585)	-0.0752747	-0.192476	0.03747	0.199208	LOGISTIC-BINARY	Operative procedures - secondary OPCS4: Z49.5 Skin of buttock	100091	Health-related outcomes	2000	Hospital inpatient	2005	Summary Operations	2005	Health-related outcomes > Hospital inpatient > Summary Operations
4290	NO	N/A	41272#Z495	CAT-MUL	111271/314(111585)	-0.0752747	-0.192476	0.03747	0.199208	LOGISTIC-BINARY	Operative procedures - OPCS4: Z49.5 Skin of buttock	100091	Health-related outcomes	2000	Hospital inpatient	2005	Summary Operations	2005	Health-related outcomes > Hospital inpatient > Summary Operations
4291	NO	N/A	130198	DATE	111522/63(111585)	0.150452	-0.0882094	0.372234	0.19921	LOGISTIC-BINARY	Date B17 first reported (other acute viral hepatitis)	2401	Health-related outcomes		First occurrences		First occurrences	2401	Health-related outcomes > First occurrences > Certain infectious and parasitic diseases
4292	NO	N/A	41210#Y395	CAT-MUL	109965/1620(111585)	-0.0326308	-0.0828658	0.0167894	0.199263	LOGISTIC-BINARY	Operative procedures - secondary OPCS4: Y39.5 Tattooing of organ NOC	100091	Health-related outcomes	2000	Hospital inpatient	2005	Summary Operations	2005	Health-related outcomes > Hospital inpatient > Summary Operations
4293	NO	N/A	41272#Y395	CAT-MUL	109965/1620(111585)	-0.0326308	-0.0828658	0.0167894	0.199263	LOGISTIC-BINARY	Operative procedures - OPCS4: Y39.5 Tattooing of organ NOC	100091	Health-related outcomes	2000	Hospital inpatient	2005	Summary Operations	2005	Health-related outcomes > Hospital inpatient > Summary Operations
4294	NO	N/A	20277#1135	CAT-MUL	41935/222(42157)	0.0829648	-0.0464364	0.207209	0.199431	LOGISTIC-BINARY	Job code at visit: Personnel, training and industrial relations managers	100000	UK Biobank Assessment Centre	100071	Verbal interview	100073	Employment	100073	UK Biobank Assessment Centre > Verbal interview > Employment
4295	NO	N/A	41210#F115	CAT-MUL	111573/12(111585)	-0.470443	-1.27329	0.1718	0.199469	LOGISTIC-BINARY	Operative procedures - secondary OPCS4: F11.5 Endosseous implantation into jaw	100091	Health-related outcomes	2000	Hospital inpatient	2005	Summary Operations	2005	Health-related outcomes > Hospital inpatient > Summary Operations
4296	NO	N/A	41272#C855	CAT-MUL	111475/110(111585)	0.11579	-0.0663612	0.287916	0.199541	LOGISTIC-BINARY	Operative procedures - OPCS4: C85.5 Retinopexy NEC	100091	Health-related outcomes	2000	Hospital inpatient	2005	Summary Operations	2005	Health-related outcomes > Hospital inpatient > Summary Operations
4297	NO	N/A	41210#H541	CAT-MUL	111535/50(111585)	-0.200674	-0.524003	0.0908114	0.199548	LOGISTIC-BINARY	Operative procedures - secondary OPCS4: H54.1 Anorectal stretch	100091	Health-related outcomes	2000	Hospital inpatient	2005	Summary Operations	2005	Health-related outcomes > Hospital inpatient > Summary Operations
4298	NO	N/A	131934	DATE	110113/1472(111585)	0.0331213	-0.0179099	0.0833297	0.199642	LOGISTIC-BINARY	Date M62 first reported (other disorders of muscle)	2413	Health-related outcomes		First occurrences		First occurrences	2413	Health-related outcomes > First occurrences > Musculoskeletal system and connective tissue disorders
4299	NO	N/A	41272#J373	CAT-MUL	111289/296(111585)	0.0722406	-0.0401772	0.180733	0.199665	LOGISTIC-BINARY	Operative procedures - OPCS4: J37.3 Direct puncture operative cholangiography	100091	Health-related outcomes	2000	Hospital inpatient	2005	Summary Operations	2005	Health-related outcomes > Hospital inpatient > Summary Operations
4300	NO	N/A	41200#H113	CAT-MUL	111567/18(111585)	-0.364862	-0.975909	0.144882	0.199677	LOGISTIC-BINARY	Operative procedures - main OPCS4: H11.3 Colectomy and anastomosis NEC	100091	Health-related outcomes	2000	Hospital inpatient	2005	Summary Operations	2005	Health-related outcomes > Hospital inpatient > Summary Operations
4301	NO	N/A	41272#T811	CAT-MUL	111525/60(111585)	-0.181604	-0.472799	0.0835495	0.199713	LOGISTIC-BINARY	Operative procedures - OPCS4: T81.1 Percutaneous biopsy of muscle	100091	Health-related outcomes	2000	Hospital inpatient	2005	Summary Operations	2005	Health-related outcomes > Hospital inpatient > Summary Operations
4302	NO	N/A	41210#C471	CAT-MUL	111512/73(111585)	0.140632	-0.082046	0.348778	0.199795	LOGISTIC-BINARY	Operative procedures - secondary OPCS4: C47.1 Suture of cornea	100091	Health-related outcomes	2000	Hospital inpatient	2005	Summary Operations	2005	Health-related outcomes > Hospital inpatient > Summary Operations
4303	NO	N/A	20003#1141187818	CAT-MUL	111515/50(111565)	0.16657	-0.0990153	0.41172	0.199799	LOGISTIC-BINARY	Treatment/medication code: cialis 20mg tablet	100000	UK Biobank Assessment Centre	100071	Verbal interview	100075	Medications	100075	UK Biobank Assessment Centre > Verbal interview > Medications
4304	NO	N/A	41210#Z863	CAT-MUL	111242/343(111585)	-0.0720281	-0.184238	0.0361078	0.199876	LOGISTIC-BINARY	Operative procedures - secondary OPCS4: Z86.3 Tarsometatarsal joint	100091	Health-related outcomes	2000	Hospital inpatient	2005	Summary Operations	2005	Health-related outcomes > Hospital inpatient > Summary Operations
4305	NO	N/A	41272#Z863	CAT-MUL	111242/343(111585)	-0.0720281	-0.184238	0.0361078	0.199876	LOGISTIC-BINARY	Operative procedures - OPCS4: Z86.3 Tarsometatarsal joint	100091	Health-related outcomes	2000	Hospital inpatient	2005	Summary Operations	2005	Health-related outcomes > Hospital inpatient > Summary Operations
4306	NO	N/A	41210#E421	CAT-MUL	111572/13(111585)	0.305968	-0.198682	0.747548	0.200122	LOGISTIC-BINARY	Operative procedures - secondary OPCS4: E42.1 Permanent tracheostomy	100091	Health-related outcomes	2000	Hospital inpatient	2005	Summary Operations	2005	Health-related outcomes > Hospital inpatient > Summary Operations
4307	NO	N/A	131174	DATE	111199/386(111585)	-0.0676687	-0.173035	0.0341009	0.200167	LOGISTIC-BINARY	Date H31 first reported (other disorders of choroid)	2407	Health-related outcomes		First occurrences		First occurrences	2407	Health-related outcomes > First occurrences > Eye and adnexa disorders
4308	NO	N/A	132106	DATE	111433/152(111585)	-0.110691	-0.285002	0.0540253	0.20019	LOGISTIC-BINARY	Date N70 first reported (salpingitis and oophoritis)	2414	Health-related outcomes		First occurrences		First occurrences	2414	Health-related outcomes > First occurrences > Genitourinary system disorders
4309	NO	N/A	41210#Z156	CAT-MUL	111548/37(111585)	-0.238259	-0.626199	0.10529	0.200222	LOGISTIC-BINARY	Operative procedures - secondary OPCS4: Z15.6 Nipple	100091	Health-related outcomes	2000	Hospital inpatient	2005	Summary Operations	2005	Health-related outcomes > Hospital inpatient > Summary Operations
4310	NO	N/A	41272#Z156	CAT-MUL	111548/37(111585)	-0.238259	-0.626199	0.10529	0.200222	LOGISTIC-BINARY	Operative procedures - OPCS4: Z15.6 Nipple	100091	Health-related outcomes	2000	Hospital inpatient	2005	Summary Operations	2005	Health-related outcomes > Hospital inpatient > Summary Operations
4311	NO	N/A	41272#A689	CAT-MUL	111569/16(111585)	-0.390572	-1.05092	0.15132	0.200255	LOGISTIC-BINARY	Operative procedures - OPCS4: A68.9 Unspecified other release of peripheral nerve	100091	Health-related outcomes	2000	Hospital inpatient	2005	Summary Operations	2005	Health-related outcomes > Hospital inpatient > Summary Operations
4312	NO	N/A	41272#X093	CAT-MUL	111505/80(111585)	0.13382	-0.0780446	0.332295	0.200289	LOGISTIC-BINARY	Operative procedures - OPCS4: X09.3 Amputation of leg above knee	100091	Health-related outcomes	2000	Hospital inpatient	2005	Summary Operations	2005	Health-related outcomes > Hospital inpatient > Summary Operations
4313	NO	N/A	41210#S063	CAT-MUL	111275/310(111585)	-0.0756058	-0.193675	0.0379483	0.200471	LOGISTIC-BINARY	Operative procedures - secondary OPCS4: S06.3 Shave excision of lesion of skin of head or neck	100091	Health-related outcomes	2000	Hospital inpatient	2005	Summary Operations	2005	Health-related outcomes > Hospital inpatient > Summary Operations
4314	NO	N/A	41272#V339	CAT-MUL	111539/46(111585)	0.172936	-0.103663	0.427525	0.200483	LOGISTIC-BINARY	Operative procedures - OPCS4: V33.9 Unspecified primary excision of lumbar intervertebral disc	100091	Health-related outcomes	2000	Hospital inpatient	2005	Summary Operations	2005	Health-related outcomes > Hospital inpatient > Summary Operations
4315	NO	N/A	2080	CAT-SIN	107500	-0.00763138	-0.019318	0.00405521	0.200487	ORDERED-LOGISTIC	Frequency of tiredness / lethargy in last 2 weeks	100000	UK Biobank Assessment Centre	100025	Touchscreen	100059	Psychosocial factors	100060	UK Biobank Assessment Centre > Touchscreen > Psychosocial factors > Mental health
4316	NO	N/A	41272#T242	CAT-MUL	111032/553(111585)	-0.0560087	-0.143023	0.0285264	0.200491	LOGISTIC-BINARY	Operative procedures - OPCS4: T24.2 Repair of umbilical hernia using insert of prosthetic material	100091	Health-related outcomes	2000	Hospital inpatient	2005	Summary Operations	2005	Health-related outcomes > Hospital inpatient > Summary Operations
4317	NO	N/A	41210#W871	CAT-MUL	111563/22(111585)	-0.322646	-0.859065	0.13364	0.200508	LOGISTIC-BINARY	Operative procedures - secondary OPCS4: W87.1 Diagnostic endoscopic examination of knee joint and biopsy of lesion of knee joint	100091	Health-related outcomes	2000	Hospital inpatient	2005	Summary Operations	2005	Health-related outcomes > Hospital inpatient > Summary Operations
4318	NO	N/A	41210#E151	CAT-MUL	111566/19(111585)	-0.351185	-0.939525	0.141915	0.200599	LOGISTIC-BINARY	Operative procedures - secondary OPCS4: E15.1 Drainage of sphenoid sinus	100091	Health-related outcomes	2000	Hospital inpatient	2005	Summary Operations	2005	Health-related outcomes > Hospital inpatient > Summary Operations
4319	NO	N/A	102010	CAT-SIN	15782	0.141953	0.141629	0.142278	0.200609	ORDERED-LOGISTIC	Pancake intake	100089	Online follow-up	100090	Diet by 24-hour recall	100109	Soup/snacks/pastries yesterday	100109	Online follow-up > Diet by 24-hour recall > Soup/snacks/pastries yesterday
4320	NO	N/A	23218	CONTINUOUS	7486	-0.014453	-0.0365916	0.00768562	0.200672	LINEAR	Femur wards BMD (bone mineral density) (right)	100000	UK Biobank Assessment Centre	100003	Imaging	103	DXA assessment	125	UK Biobank Assessment Centre > Imaging > DXA assessment > Bone size, mineral and density by DXA
4321	NO	N/A	41210#K471	CAT-MUL	111572/13(111585)	0.301643	-0.197721	0.737188	0.200876	LOGISTIC-BINARY	Operative procedures - secondary OPCS4: K47.1 Endarterectomy of coronary artery	100091	Health-related outcomes	2000	Hospital inpatient	2005	Summary Operations	2005	Health-related outcomes > Hospital inpatient > Summary Operations
4322	NO	N/A	41272#K471	CAT-MUL	111572/13(111585)	0.301643	-0.197721	0.737188	0.200876	LOGISTIC-BINARY	Operative procedures - OPCS4: K47.1 Endarterectomy of coronary artery	100091	Health-related outcomes	2000	Hospital inpatient	2005	Summary Operations	2005	Health-related outcomes > Hospital inpatient > Summary Operations
4323	NO	N/A	41272#W443	CAT-MUL	111569/16(111585)	-0.392035	-1.05281	0.154563	0.200965	LOGISTIC-BINARY	Operative procedures - OPCS4: W44.3 Revision of total prosthetic replacement of joint not using cement NEC	100091	Health-related outcomes	2000	Hospital inpatient	2005	Summary Operations	2005	Health-related outcomes > Hospital inpatient > Summary Operations
4324	NO	N/A	25911	CONTINUOUS	7106	-0.0156135	-0.0395459	0.00831893	0.200975	LINEAR	Volume of grey matter in VIIIa Cerebellum (right)	1101	UK Biobank Assessment Centre		Imaging		Imaging	1101	UK Biobank Assessment Centre > Imaging > Brain MRI > T1 structural brain MRI > Regional grey matter volumes (FAST)
4325	NO	N/A	4120	CONTINUOUS	38435	-0.00602776	-0.015267	0.00321153	0.201	LINEAR	Heel broadband ultrasound attenuation (right)	100000	UK Biobank Assessment Centre	100006	Physical measures	100018	Bone-densitometry of heel	100018	UK Biobank Assessment Centre > Physical measures > Bone-densitometry of heel
4326	NO	N/A	41210#M498	CAT-MUL	111551/34(111585)	0.198618	-0.121413	0.490162	0.201064	LOGISTIC-BINARY	Operative procedures - secondary OPCS4: M49.8 Other specified other operations on bladder	100091	Health-related outcomes	2000	Hospital inpatient	2005	Summary Operations	2005	Health-related outcomes > Hospital inpatient > Summary Operations
4327	NO	N/A	23224	CONTINUOUS	7676	-0.00937592	-0.0237543	0.00500246	0.201195	LINEAR	Arms BMC (bone mineral content)	100000	UK Biobank Assessment Centre	100003	Imaging	103	DXA assessment	125	UK Biobank Assessment Centre > Imaging > DXA assessment > Bone size, mineral and density by DXA
4328	NO	N/A	41272#C543	CAT-MUL	111571/14(111585)	-0.424384	-1.14635	0.162708	0.20134	LOGISTIC-BINARY	Operative procedures - OPCS4: C54.3 Buckling of sclera and implant HFQ	100091	Health-related outcomes	2000	Hospital inpatient	2005	Summary Operations	2005	Health-related outcomes > Hospital inpatient > Summary Operations
4329	NO	N/A	41210#Y521	CAT-MUL	111565/20(111585)	-0.337355	-0.901897	0.138821	0.201587	LOGISTIC-BINARY	Operative procedures - secondary OPCS4: Y52.1 Approach to organ through tracheostomy	100091	Health-related outcomes	2000	Hospital inpatient	2005	Summary Operations	2005	Health-related outcomes > Hospital inpatient > Summary Operations
4330	NO	N/A	41272#Y521	CAT-MUL	111565/20(111585)	-0.337355	-0.901897	0.138821	0.201587	LOGISTIC-BINARY	Operative procedures - OPCS4: Y52.1 Approach to organ through tracheostomy	100091	Health-related outcomes	2000	Hospital inpatient	2005	Summary Operations	2005	Health-related outcomes > Hospital inpatient > Summary Operations
4331	NO	N/A	41273#672	CAT-MUL	111575/10(111585)	-0.531449	-1.4466	0.190358	0.201628	LOGISTIC-BINARY	Operative procedures - OPCS3: 672 Partial oophorectomy	100091	Health-related outcomes	2000	Hospital inpatient	2005	Summary Operations	2005	Health-related outcomes > Hospital inpatient > Summary Operations
4332	NO	N/A	41200#W812	CAT-MUL	111556/29(111585)	-0.270652	-0.717533	0.116866	0.201694	LOGISTIC-BINARY	Operative procedures - main OPCS4: W81.2 Open removal of loose body from joint	100091	Health-related outcomes	2000	Hospital inpatient	2005	Summary Operations	2005	Health-related outcomes > Hospital inpatient > Summary Operations
4333	NO	N/A	41210#Y782	CAT-MUL	111575/10(111585)	-0.522912	-1.42473	0.186922	0.201718	LOGISTIC-BINARY	Operative procedures - secondary OPCS4: Y78.2 Arteriotomy approach to organ using image guidance with computed tomography	100091	Health-related outcomes	2000	Hospital inpatient	2005	Summary Operations	2005	Health-related outcomes > Hospital inpatient > Summary Operations
4334	NO	N/A	41272#Y782	CAT-MUL	111575/10(111585)	-0.522912	-1.42473	0.186922	0.201718	LOGISTIC-BINARY	Operative procedures - OPCS4: Y78.2 Arteriotomy approach to organ using image guidance with computed tomography	100091	Health-related outcomes	2000	Hospital inpatient	2005	Summary Operations	2005	Health-related outcomes > Hospital inpatient > Summary Operations
4335	NO	N/A	41210#Y766	CAT-MUL	111361/224(111585)	-0.0893624	-0.229857	0.0447571	0.2018	LOGISTIC-BINARY	Operative procedures - secondary OPCS4: Y76.6 Endonasal endoscopic approach to other body cavity	100091	Health-related outcomes	2000	Hospital inpatient	2005	Summary Operations	2005	Health-related outcomes > Hospital inpatient > Summary Operations
4336	NO	N/A	41272#Y766	CAT-MUL	111361/224(111585)	-0.0893624	-0.229857	0.0447571	0.2018	LOGISTIC-BINARY	Operative procedures - OPCS4: Y76.6 Endonasal endoscopic approach to other body cavity	100091	Health-related outcomes	2000	Hospital inpatient	2005	Summary Operations	2005	Health-related outcomes > Hospital inpatient > Summary Operations
4337	NO	N/A	20277#6213	CAT-MUL	42091/66(42157)	0.146725	-0.0869715	0.364778	0.201884	LOGISTIC-BINARY	Job code at visit: Travel and tour guides	100000	UK Biobank Assessment Centre	100071	Verbal interview	100073	Employment	100073	UK Biobank Assessment Centre > Verbal interview > Employment
4338	NO	N/A	41200#E499	CAT-MUL	110792/793(111585)	-0.0464892	-0.118756	0.0240818	0.201937	LOGISTIC-BINARY	Operative procedures - main OPCS4: E49.9 Unspecified diagnostic fibreoptic endoscopic examination of lower respiratory tract	100091	Health-related outcomes	2000	Hospital inpatient	2005	Summary Operations	2005	Health-related outcomes > Hospital inpatient > Summary Operations
4339	NO	N/A	12141	CAT-SIN	10/11670(11680)	-0.360836	-0.881514	0.24396	0.201938	LOGISTIC-BINARY	Believed safe to perform DXA scan	100000	UK Biobank Assessment Centre	100003	Imaging	103	DXA assessment	103	UK Biobank Assessment Centre > Imaging > DXA assessment
4340	NO	N/A	20087#181	CAT-MUL	15740/53(15793)	-0.194199	-0.50872	0.0894125	0.201963	LOGISTIC-BINARY	Types of spread used on bread/crackers: Unknown dairy spread on bread/crackers	100089	Online follow-up	100090	Diet by 24-hour recall	100101	Bread/pasta/rice yesterday	100101	Online follow-up > Diet by 24-hour recall > Bread/pasta/rice yesterday
4341	NO	N/A	20409	CAT-SIN	13091	0.0328926	-0.0174233	0.0832084	0.202025	ORDERED-LOGISTIC	Frequency of feeling guilt or remorse after drinking alcohol in last year	100089	Online follow-up	136	Mental health	142	Alcohol use	142	Online follow-up > Mental health > Alcohol use
4342	NO	N/A	6148#3	CAT-MUL	41043/769(41812)	0.0454323	-0.0251428	0.114491	0.202066	LOGISTIC-BINARY	Eye problems/disorders: Injury or trauma resulting in loss of vision	100000	UK Biobank Assessment Centre	100025	Touchscreen	100036	Health and medical history	100041	UK Biobank Assessment Centre > Touchscreen > Health and medical history > Eyesight
4343	NO	N/A	41229#5P5	CAT-MUL	109716/1869(111585)	0.0298627	-0.0163455	0.0754304	0.202092	LOGISTIC-BINARY	PCT responsible for patient data: SURREY PCT	100091	Health-related outcomes	2000	Hospital inpatient	2001	Summary Administration	2001	Health-related outcomes > Hospital inpatient > Summary Administration
4344	NO	N/A	41200#H228	CAT-MUL	111436/149(111585)	0.0995922	-0.0573427	0.249004	0.202097	LOGISTIC-BINARY	Operative procedures - main OPCS4: H22.8 Other specified diagnostic endoscopic examination of colon	100091	Health-related outcomes	2000	Hospital inpatient	2005	Summary Operations	2005	Health-related outcomes > Hospital inpatient > Summary Operations
4345	NO	N/A	41210#Z272	CAT-MUL	95842/15743(111585)	-0.0110255	-0.0280027	0.00588208	0.202133	LOGISTIC-BINARY	Operative procedures - secondary OPCS4: Z27.2 Stomach	100091	Health-related outcomes	2000	Hospital inpatient	2005	Summary Operations	2005	Health-related outcomes > Hospital inpatient > Summary Operations
4346	NO	N/A	41272#Z272	CAT-MUL	95842/15743(111585)	-0.0110255	-0.0280027	0.00588208	0.202133	LOGISTIC-BINARY	Operative procedures - OPCS4: Z27.2 Stomach	100091	Health-related outcomes	2000	Hospital inpatient	2005	Summary Operations	2005	Health-related outcomes > Hospital inpatient > Summary Operations
4347	NO	N/A	25870	CONTINUOUS	7106	0.0150813	-0.00810117	0.0382639	0.202256	LINEAR	Volume of grey matter in Heschl's Gyrus (includes H1 and H2) (left)	1101	UK Biobank Assessment Centre		Imaging		Imaging	1101	UK Biobank Assessment Centre > Imaging > Brain MRI > T1 structural brain MRI > Regional grey matter volumes (FAST)
4348	NO	N/A	41200#V468	CAT-MUL	111563/22(111585)	-0.319732	-0.854132	0.133694	0.202365	LOGISTIC-BINARY	Operative procedures - main OPCS4: V46.8 Other specified fixation of fracture of spine	100091	Health-related outcomes	2000	Hospital inpatient	2005	Summary Operations	2005	Health-related outcomes > Hospital inpatient > Summary Operations
4349	NO	N/A	6159#6	CAT-MUL	96197/15150(111347)	-0.0112239	-0.028517	0.00599633	0.202376	LOGISTIC-BINARY	Pain type(s) experienced in last month: Hip pain	100000	UK Biobank Assessment Centre	100025	Touchscreen	100036	Health and medical history	100048	UK Biobank Assessment Centre > Touchscreen > Health and medical history > Pain
4350	NO	N/A	41272#C793	CAT-MUL	111320/265(111585)	-0.0815599	-0.209711	0.0412727	0.202447	LOGISTIC-BINARY	Operative procedures - OPCS4: C79.3 Injection of vitreous substitute into vitreous body NEC	100091	Health-related outcomes	2000	Hospital inpatient	2005	Summary Operations	2005	Health-related outcomes > Hospital inpatient > Summary Operations
4351	NO	N/A	41210#Y804	CAT-MUL	110846/739(111585)	0.046952	-0.0260821	0.118358	0.202488	LOGISTIC-BINARY	Operative procedures - secondary OPCS4: Y80.4 Intravenous anaesthetic NEC	100091	Health-related outcomes	2000	Hospital inpatient	2005	Summary Operations	2005	Health-related outcomes > Hospital inpatient > Summary Operations
4352	NO	N/A	41272#Y804	CAT-MUL	110846/739(111585)	0.046952	-0.0260821	0.118358	0.202488	LOGISTIC-BINARY	Operative procedures - OPCS4: Y80.4 Intravenous anaesthetic NEC	100091	Health-related outcomes	2000	Hospital inpatient	2005	Summary Operations	2005	Health-related outcomes > Hospital inpatient > Summary Operations
4353	NO	N/A	23240	CONTINUOUS	7676	-0.0109172	-0.0277124	0.00587798	0.202625	LINEAR	Trunk BMC (bone mineral content)	100000	UK Biobank Assessment Centre	100003	Imaging	103	DXA assessment	125	UK Biobank Assessment Centre > Imaging > DXA assessment > Bone size, mineral and density by DXA
4354	NO	N/A	41200#S072	CAT-MUL	111572/13(111585)	0.303984	-0.201428	0.744151	0.202786	LOGISTIC-BINARY	Operative procedures - main OPCS4	100091	Health-related outcomes	2000	Hospital inpatient	2005	Summary Operations	2005	Health-related outcomes > Hospital inpatient > Summary Operations
4355	NO	N/A	41272#S072	CAT-MUL	111572/13(111585)	0.303984	-0.201428	0.744151	0.202786	LOGISTIC-BINARY	Operative procedures - OPCS4	100091	Health-related outcomes	2000	Hospital inpatient	2005	Summary Operations	2005	Health-related outcomes > Hospital inpatient > Summary Operations
4356	NO	N/A	41210#Y912	CAT-MUL	111249/336(111585)	-0.0724192	-0.186023	0.0370104	0.202896	LOGISTIC-BINARY	Operative procedures - secondary OPCS4: Y91.2 Megavoltage treatment for simple radiotherapy	100091	Health-related outcomes	2000	Hospital inpatient	2005	Summary Operations	2005	Health-related outcomes > Hospital inpatient > Summary Operations
4357	NO	N/A	41272#Y912	CAT-MUL	111249/336(111585)	-0.0724192	-0.186023	0.0370104	0.202896	LOGISTIC-BINARY	Operative procedures - OPCS4: Y91.2 Megavoltage treatment for simple radiotherapy	100091	Health-related outcomes	2000	Hospital inpatient	2005	Summary Operations	2005	Health-related outcomes > Hospital inpatient > Summary Operations
4358	NO	N/A	20003#1141168648	CAT-MUL	111544/21(111565)	0.248607	-0.158498	0.612104	0.202919	LOGISTIC-BINARY	Treatment/medication code: solpadeine tablet	100000	UK Biobank Assessment Centre	100071	Verbal interview	100075	Medications	100075	UK Biobank Assessment Centre > Verbal interview > Medications
4359	NO	N/A	22617#1121	CAT-MUL	23357/289(23646)	0.0720604	-0.0410084	0.181003	0.202981	LOGISTIC-BINARY	Job code - historical: Production, works and maintenance managers	100089	Online follow-up	123	Work environment	130	Employment history	130	Online follow-up > Work environment > Employment history
4360	NO	N/A	41200#D151	CAT-MUL	110994/591(111585)	-0.0538828	-0.138033	0.027961	0.203104	LOGISTIC-BINARY	Operative procedures - main OPCS4: D15.1 Myringotomy with insertion of ventilation tube through tympanic membrane	100091	Health-related outcomes	2000	Hospital inpatient	2005	Summary Operations	2005	Health-related outcomes > Hospital inpatient > Summary Operations
4361	NO	N/A	131878	DATE	105480/6105(111585)	-0.017098	-0.0435358	0.00914008	0.203227	LOGISTIC-BINARY	Date M20 first reported (acquired deformities of fingers and toes)	2413	Health-related outcomes		First occurrences		First occurrences	2413	Health-related outcomes > First occurrences > Musculoskeletal system and connective tissue disorders
4362	NO	N/A	41272#E178	CAT-MUL	111421/164(111585)	0.0948164	-0.0548007	0.237571	0.203231	LOGISTIC-BINARY	Operative procedures - OPCS4: E17.8 Other specified operations on unspecified nasal sinus	100091	Health-related outcomes	2000	Hospital inpatient	2005	Summary Operations	2005	Health-related outcomes > Hospital inpatient > Summary Operations
4363	NO	N/A	41200#W521	CAT-MUL	111332/253(111585)	-0.0835506	-0.215135	0.0424287	0.203268	LOGISTIC-BINARY	Operative procedures - main OPCS4: W52.1 Primary prosthetic replacement of articulation of bone using cement NEC	100091	Health-related outcomes	2000	Hospital inpatient	2005	Summary Operations	2005	Health-related outcomes > Hospital inpatient > Summary Operations
4364	NO	N/A	40006#D049	CAT-MUL	111519/66(111585)	-0.171683	-0.448499	0.0815865	0.203272	LOGISTIC-BINARY	Type of cancer: ICD10: D04.9 Skin, unspecified	100091	Health-related outcomes	100092	Cancer register	100092	Cancer register	100092	Health-related outcomes > Cancer register
4365	NO	N/A	2277	INTEGER	106168	-0.0294041	-0.0294558	-0.0293523	0.203284	ORDERED-LOGISTIC	Frequency of solarium/sunlamp use	100000	UK Biobank Assessment Centre	100025	Touchscreen	100050	Lifestyle and environment	100055	UK Biobank Assessment Centre > Touchscreen > Lifestyle and environment > Sun exposure
4366	NO	N/A	41210#Y448	CAT-MUL	111539/46(111585)	0.173006	-0.105455	0.429292	0.203333	LOGISTIC-BINARY	Operative procedures - secondary OPCS4: Y44.8 Other specified other methods of operation on organ NOC	100091	Health-related outcomes	2000	Hospital inpatient	2005	Summary Operations	2005	Health-related outcomes > Hospital inpatient > Summary Operations
4367	NO	N/A	41272#Y448	CAT-MUL	111539/46(111585)	0.173006	-0.105455	0.429292	0.203333	LOGISTIC-BINARY	Operative procedures - OPCS4: Y44.8 Other specified other methods of operation on organ NOC	100091	Health-related outcomes	2000	Hospital inpatient	2005	Summary Operations	2005	Health-related outcomes > Hospital inpatient > Summary Operations
4368	NO	N/A	41210#Q109	CAT-MUL	111558/27(111585)	-0.285702	-0.759671	0.124569	0.203362	LOGISTIC-BINARY	Operative procedures - secondary OPCS4: Q10.9 Unspecified curettage of uterus	100091	Health-related outcomes	2000	Hospital inpatient	2005	Summary Operations	2005	Health-related outcomes > Hospital inpatient > Summary Operations
4369	NO	N/A	41210#E052	CAT-MUL	111573/12(111585)	-0.462508	-1.26036	0.173147	0.203445	LOGISTIC-BINARY	Operative procedures - secondary OPCS4: E05.2 Ligation of artery of internal nose	100091	Health-related outcomes	2000	Hospital inpatient	2005	Summary Operations	2005	Health-related outcomes > Hospital inpatient > Summary Operations
4370	NO	N/A	41200#Q074	CAT-MUL	109445/2140(111585)	-0.0285545	-0.0728712	0.0151645	0.203536	LOGISTIC-BINARY	Operative procedures - main OPCS4: Q07.4 Total abdominal hysterectomy NEC	100091	Health-related outcomes	2000	Hospital inpatient	2005	Summary Operations	2005	Health-related outcomes > Hospital inpatient > Summary Operations
4371	NO	N/A	25842	CONTINUOUS	7106	0.0147454	-0.00798631	0.0374771	0.203561	LINEAR	Volume of grey matter in Precuneous Cortex (left)	1101	UK Biobank Assessment Centre		Imaging		Imaging	1101	UK Biobank Assessment Centre > Imaging > Brain MRI > T1 structural brain MRI > Regional grey matter volumes (FAST)
4372	NO	N/A	5191-1	CAT-SIN	26479/27066	-999	-999	-999	0.2036	MULTINOMIAL-LOGISTIC	Auto-refraction method (left)	100000	UK Biobank Assessment Centre	100006	Physical measures	100013	Eye measures	100014	UK Biobank Assessment Centre > Physical measures > Eye measures > Autorefraction
4373	NO	N/A	41272#T462	CAT-MUL	110793/792(111585)	-0.0463984	-0.1188	0.0242987	0.203643	LOGISTIC-BINARY	Operative procedures - OPCS4: T46.2 Drainage of ascites NEC	100091	Health-related outcomes	2000	Hospital inpatient	2005	Summary Operations	2005	Health-related outcomes > Hospital inpatient > Summary Operations
4374	NO	N/A	41200#V509	CAT-MUL	111562/23(111585)	0.237027	-0.150821	0.584585	0.203656	LOGISTIC-BINARY	Operative procedures - main OPCS4: V50.9 Unspecified manipulation of spine	100091	Health-related outcomes	2000	Hospital inpatient	2005	Summary Operations	2005	Health-related outcomes > Hospital inpatient > Summary Operations
4375	NO	N/A	41200#B189	CAT-MUL	111570/15(111585)	0.285098	-0.187481	0.700006	0.203794	LOGISTIC-BINARY	Operative procedures - main OPCS4: B18.9 Unspecified excision of thymus gland	100091	Health-related outcomes	2000	Hospital inpatient	2005	Summary Operations	2005	Health-related outcomes > Hospital inpatient > Summary Operations
4376	NO	N/A	41272#Q171	CAT-MUL	109925/1660(111585)	-0.0323264	-0.0825835	0.0171489	0.203834	LOGISTIC-BINARY	Operative procedures - OPCS4: Q17.1 Endoscopic resection of lesion of uterus	100091	Health-related outcomes	2000	Hospital inpatient	2005	Summary Operations	2005	Health-related outcomes > Hospital inpatient > Summary Operations
4377	NO	N/A	40006#C099	CAT-MUL	111526/59(111585)	-0.180921	-0.47386	0.085572	0.203887	LOGISTIC-BINARY	Type of cancer: ICD10: C09.9 Tonsil, unspecified	100091	Health-related outcomes	100092	Cancer register	100092	Cancer register	100092	Health-related outcomes > Cancer register
4378	NO	N/A	41249#2000	CAT-MUL	98886/12500(111386)	0.0120958	-0.00660832	0.030714	0.203928	LOGISTIC-BINARY	Methods of admission to hospital (recoded): Emergency admission	100091	Health-related outcomes	2000	Hospital inpatient	2001	Summary Administration	2001	Health-related outcomes > Hospital inpatient > Summary Administration
4379	NO	N/A	41272#A521	CAT-MUL	110297/1288(111585)	-0.0363224	-0.0928833	0.0192061	0.203938	LOGISTIC-BINARY	Operative procedures - OPCS4: A52.1 Therapeutic lumbar epidural injection	100091	Health-related outcomes	2000	Hospital inpatient	2005	Summary Operations	2005	Health-related outcomes > Hospital inpatient > Summary Operations
4380	NO	N/A	41256#216	CAT-MUL	111557/28(111585)	0.214958	-0.134903	0.532211	0.20411	LOGISTIC-BINARY	Operative procedures - main OPCS3: 216 Polypectomy	100091	Health-related outcomes	2000	Hospital inpatient	2005	Summary Operations	2005	Health-related outcomes > Hospital inpatient > Summary Operations
4381	NO	N/A	22601#53142540	CAT-MUL	23584/62(23646)	-0.175891	-0.461196	0.0829778	0.204128	LOGISTIC-BINARY	Job coding: heating engineer, gas service engineer, air conditioning engineer	100089	Online follow-up	123	Work environment	130	Employment history	130	Online follow-up > Work environment > Employment history
4382	NO	N/A	20277#6123	CAT-MUL	42120/37(42157)	-0.235612	-0.623114	0.107004	0.204235	LOGISTIC-BINARY	Job code at visit: Playgroup leaders/assistants	100000	UK Biobank Assessment Centre	100071	Verbal interview	100073	Employment	100073	UK Biobank Assessment Centre > Verbal interview > Employment
4383	NO	N/A	41210#P248	CAT-MUL	111573/12(111585)	0.320697	-0.214009	0.787041	0.204262	LOGISTIC-BINARY	Operative procedures - secondary OPCS4: P24.8 Other specified repair of vault of vagina	100091	Health-related outcomes	2000	Hospital inpatient	2005	Summary Operations	2005	Health-related outcomes > Hospital inpatient > Summary Operations
4384	NO	N/A	41210#Z307	CAT-MUL	111542/43(111585)	-0.216557	-0.570781	0.0999404	0.204295	LOGISTIC-BINARY	Operative procedures - secondary OPCS4: Z30.7 Ampulla of Vater	100091	Health-related outcomes	2000	Hospital inpatient	2005	Summary Operations	2005	Health-related outcomes > Hospital inpatient > Summary Operations
4385	NO	N/A	41272#Z307	CAT-MUL	111542/43(111585)	-0.216557	-0.570781	0.0999404	0.204295	LOGISTIC-BINARY	Operative procedures - OPCS4: Z30.7 Ampulla of Vater	100091	Health-related outcomes	2000	Hospital inpatient	2005	Summary Operations	2005	Health-related outcomes > Hospital inpatient > Summary Operations
4386	NO	N/A	22601#91212536	CAT-MUL	23565/81(23646)	0.130601	-0.0783792	0.325791	0.204375	LOGISTIC-BINARY	Job coding: builder's labourer, building worker, hod carrier	100089	Online follow-up	123	Work environment	130	Employment history	130	Online follow-up > Work environment > Employment history
4387	NO	N/A	20479	CAT-SIN	30226	-0.017974	-0.045776	0.00982803	0.204383	ORDERED-LOGISTIC	Ever thought that life not worth living	100089	Online follow-up	136	Mental health	146	Self-harm behaviours	146	Online follow-up > Mental health > Self-harm behaviours
4388	NO	N/A	41272#S478	CAT-MUL	111553/32(111585)	-0.255635	-0.678242	0.114433	0.204494	LOGISTIC-BINARY	Operative procedures - OPCS4: S47.8 Other specified opening of skin	100091	Health-related outcomes	2000	Hospital inpatient	2005	Summary Operations	2005	Health-related outcomes > Hospital inpatient > Summary Operations
4389	NO	N/A	41200#H105	CAT-MUL	111551/34(111585)	-0.246825	-0.654115	0.111221	0.204549	LOGISTIC-BINARY	Operative procedures - main OPCS4: H10.5 Sigmoid colectomy and exteriorisation of bowel NEC	100091	Health-related outcomes	2000	Hospital inpatient	2005	Summary Operations	2005	Health-related outcomes > Hospital inpatient > Summary Operations
4390	NO	N/A	41272#L708	CAT-MUL	111566/19(111585)	-0.347251	-0.933163	0.145224	0.204551	LOGISTIC-BINARY	Operative procedures - OPCS4: L70.8 Other specified other open operations on other artery	100091	Health-related outcomes	2000	Hospital inpatient	2005	Summary Operations	2005	Health-related outcomes > Hospital inpatient > Summary Operations
4391	NO	N/A	41210#K604	CAT-MUL	111445/140(111585)	0.101849	-0.0597474	0.255433	0.204779	LOGISTIC-BINARY	Operative procedures - secondary OPCS4: K60.4 Removal of intravenous cardiac pacemaker system	100091	Health-related outcomes	2000	Hospital inpatient	2005	Summary Operations	2005	Health-related outcomes > Hospital inpatient > Summary Operations
4392	NO	N/A	20255-1	CAT-SIN	58049/85158	-999	-999	-999	0.20485	MULTINOMIAL-LOGISTIC	Spirometry QC measure	100000	UK Biobank Assessment Centre	100006	Physical measures	100020	Spirometry	100020	UK Biobank Assessment Centre > Physical measures > Spirometry
4393	NO	N/A	41272#W846	CAT-MUL	111502/83(111585)	-0.150789	-0.393548	0.0735322	0.204927	LOGISTIC-BINARY	Operative procedures - OPCS4: W84.6 Endoscopic excision of synovial plica	100091	Health-related outcomes	2000	Hospital inpatient	2005	Summary Operations	2005	Health-related outcomes > Hospital inpatient > Summary Operations
4394	NO	N/A	131378	DATE	110096/1489(111585)	0.0325572	-0.0182246	0.0825267	0.205212	LOGISTIC-BINARY	Date I69 first reported (sequelae of cerebrovascular disease)	2409	Health-related outcomes		First occurrences		First occurrences	2409	Health-related outcomes > First occurrences > Circulatory system disorders
4395	NO	N/A	41200#N112	CAT-MUL	111466/119(111585)	0.109452	-0.0647356	0.274362	0.205215	LOGISTIC-BINARY	Operative procedures - main OPCS4: N11.2 Plication of hydrocele sac	100091	Health-related outcomes	2000	Hospital inpatient	2005	Summary Operations	2005	Health-related outcomes > Hospital inpatient > Summary Operations
4396	NO	N/A	41210#C106	CAT-MUL	111566/19(111585)	-0.345508	-0.9306	0.144506	0.205272	LOGISTIC-BINARY	Operative procedures - secondary OPCS4: C10.6 Biopsy of lesion of eyebrow	100091	Health-related outcomes	2000	Hospital inpatient	2005	Summary Operations	2005	Health-related outcomes > Hospital inpatient > Summary Operations
4397	NO	N/A	41200#W363	CAT-MUL	111450/135(111585)	-0.115503	-0.299895	0.0580268	0.205409	LOGISTIC-BINARY	Operative procedures - main OPCS4: W36.3 Diagnostic drilling of bone	100091	Health-related outcomes	2000	Hospital inpatient	2005	Summary Operations	2005	Health-related outcomes > Hospital inpatient > Summary Operations
4398	NO	N/A	41272#M736	CAT-MUL	111554/31(111585)	-0.259708	-0.691206	0.116357	0.205695	LOGISTIC-BINARY	Operative procedures - OPCS4: M73.6 Urethroplasty NEC	100091	Health-related outcomes	2000	Hospital inpatient	2005	Summary Operations	2005	Health-related outcomes > Hospital inpatient > Summary Operations
4399	NO	N/A	41210#M703	CAT-MUL	111483/102(111585)	0.11764	-0.0701868	0.294747	0.205704	LOGISTIC-BINARY	Operative procedures - secondary OPCS4: M70.3 Rectal needle biopsy of prostate	100091	Health-related outcomes	2000	Hospital inpatient	2005	Summary Operations	2005	Health-related outcomes > Hospital inpatient > Summary Operations
4400	NO	N/A	41200#W515	CAT-MUL	111575/10(111585)	-0.518696	-1.42504	0.188954	0.205748	LOGISTIC-BINARY	Operative procedures - main OPCS4: W51.5 Resurfacing hemiarthroplasty of head of humerus NEC	100091	Health-related outcomes	2000	Hospital inpatient	2005	Summary Operations	2005	Health-related outcomes > Hospital inpatient > Summary Operations
4401	NO	N/A	41272#W515	CAT-MUL	111575/10(111585)	-0.518696	-1.42504	0.188954	0.205748	LOGISTIC-BINARY	Operative procedures - OPCS4: W51.5 Resurfacing hemiarthroplasty of head of humerus NEC	100091	Health-related outcomes	2000	Hospital inpatient	2005	Summary Operations	2005	Health-related outcomes > Hospital inpatient > Summary Operations
4402	NO	N/A	41210#H204	CAT-MUL	111537/48(111585)	-0.201741	-0.531732	0.0949788	0.205768	LOGISTIC-BINARY	Operative procedures - secondary OPCS4: H20.4 Fibreoptic endoscopic destruction of lesion of colon NEC	100091	Health-related outcomes	2000	Hospital inpatient	2005	Summary Operations	2005	Health-related outcomes > Hospital inpatient > Summary Operations
4403	NO	N/A	20003#1141162550	CAT-MUL	111551/14(111565)	0.292457	-0.195347	0.720094	0.205944	LOGISTIC-BINARY	Treatment/medication code: monosorb xl 60 m/r tablet	100000	UK Biobank Assessment Centre	100071	Verbal interview	100075	Medications	100075	UK Biobank Assessment Centre > Verbal interview > Medications
4404	NO	N/A	41272#S404	CAT-MUL	111568/17(111585)	-0.372897	-1.0091	0.152943	0.206009	LOGISTIC-BINARY	Operative procedures - OPCS4: S40.4 Tissue adhesive closure of skin of head or neck	100091	Health-related outcomes	2000	Hospital inpatient	2005	Summary Operations	2005	Health-related outcomes > Hospital inpatient > Summary Operations
4405	NO	N/A	41272#S432	CAT-MUL	111552/33(111585)	0.20033	-0.126194	0.497461	0.206037	LOGISTIC-BINARY	Operative procedures - OPCS4: S43.2 Removal of clip from skin NEC	100091	Health-related outcomes	2000	Hospital inpatient	2005	Summary Operations	2005	Health-related outcomes > Hospital inpatient > Summary Operations
4406	NO	N/A	41210#Y156	CAT-MUL	111574/11(111585)	0.325642	-0.223219	0.798872	0.206067	LOGISTIC-BINARY	Operative procedures - secondary OPCS4: Y15.6 Adjustment to stent in organ NOC	100091	Health-related outcomes	2000	Hospital inpatient	2005	Summary Operations	2005	Health-related outcomes > Hospital inpatient > Summary Operations
4407	NO	N/A	41272#Y156	CAT-MUL	111574/11(111585)	0.325642	-0.223219	0.798872	0.206067	LOGISTIC-BINARY	Operative procedures - OPCS4: Y15.6 Adjustment to stent in organ NOC	100091	Health-related outcomes	2000	Hospital inpatient	2005	Summary Operations	2005	Health-related outcomes > Hospital inpatient > Summary Operations
4408	NO	N/A	41272#T691	CAT-MUL	111439/146(111585)	-0.110917	-0.288023	0.0561739	0.206086	LOGISTIC-BINARY	Operative procedures - OPCS4: T69.1 Primary tenolysis	100091	Health-related outcomes	2000	Hospital inpatient	2005	Summary Operations	2005	Health-related outcomes > Hospital inpatient > Summary Operations
4409	NO	N/A	20653	CAT-SIN	33017	-0.0132988	-0.0339254	0.00732792	0.206277	ORDERED-LOGISTIC	Liking for diet fizzy drinks	1039	Online follow-up		Food (and other) preferences		Food (and other) preferences	1039	Online follow-up > Food (and other) preferences
4410	NO	N/A	20277#3421	CAT-MUL	42087/70(42157)	0.141023	-0.0857384	0.352601	0.206287	LOGISTIC-BINARY	Job code at visit: Graphic designers	100000	UK Biobank Assessment Centre	100071	Verbal interview	100073	Employment	100073	UK Biobank Assessment Centre > Verbal interview > Employment
4411	NO	N/A	20004#1471	CAT-MUL	111319/246(111565)	-0.0841474	-0.217607	0.0435688	0.206344	LOGISTIC-BINARY	Operation code: peripheral nerve surgery	100000	UK Biobank Assessment Centre	100071	Verbal interview	100076	Operations	100076	UK Biobank Assessment Centre > Verbal interview > Operations
4412	NO	N/A	41200#F512	CAT-MUL	111562/23(111585)	-0.308533	-0.827373	0.134242	0.206348	LOGISTIC-BINARY	Operative procedures - main OPCS4: F51.2 Open extraction of calculus from submandibular duct	100091	Health-related outcomes	2000	Hospital inpatient	2005	Summary Operations	2005	Health-related outcomes > Hospital inpatient > Summary Operations
4413	NO	N/A	41272#O014	CAT-MUL	111571/14(111585)	0.29523	-0.197046	0.727717	0.2065	LOGISTIC-BINARY	Operative procedures - OPCS4: O01.4 Percutaneous transluminal coil embolisation of giant aneurysm of artery	100091	Health-related outcomes	2000	Hospital inpatient	2005	Summary Operations	2005	Health-related outcomes > Hospital inpatient > Summary Operations
4414	NO	N/A	41210#V408	CAT-MUL	111573/12(111585)	0.312676	-0.212261	0.769564	0.20661	LOGISTIC-BINARY	Operative procedures - secondary OPCS4: V40.8 Other specified stabilisation of spine	100091	Health-related outcomes	2000	Hospital inpatient	2005	Summary Operations	2005	Health-related outcomes > Hospital inpatient > Summary Operations
4415	NO	N/A	131514	DATE	111504/81(111585)	-0.152237	-0.398293	0.0750672	0.206672	LOGISTIC-BINARY	Date J67 first reported (hypersensitivity pneumonitis due to organic dust)	2410	Health-related outcomes		First occurrences		First occurrences	2410	Health-related outcomes > First occurrences > Respiratory system disorders
4416	NO	N/A	104000	CAT-SIN	15788	0.0386331	0.0374619	0.0398043	0.206672	ORDERED-LOGISTIC	Baked bean intake	100089	Online follow-up	100090	Diet by 24-hour recall	100103	Fruit/vegetables yesterday	100103	Online follow-up > Diet by 24-hour recall > Fruit/vegetables yesterday
4417	NO	N/A	20003#1140909368	CAT-MUL	111433/132(111565)	0.104077	-0.0619053	0.261588	0.206745	LOGISTIC-BINARY	Treatment/medication code: carvedilol	100000	UK Biobank Assessment Centre	100071	Verbal interview	100075	Medications	100075	UK Biobank Assessment Centre > Verbal interview > Medications
4418	NO	N/A	41200#B393	CAT-MUL	111569/16(111585)	-0.386644	-1.0485	0.158576	0.206746	LOGISTIC-BINARY	Operative procedures - main OPCS4: B39.3 Reconstruction of breast using free deep inferior epigastric perforator flap	100091	Health-related outcomes	2000	Hospital inpatient	2005	Summary Operations	2005	Health-related outcomes > Hospital inpatient > Summary Operations
4419	NO	N/A	41210#K221	CAT-MUL	111574/11(111585)	-0.48888	-1.34153	0.184611	0.206872	LOGISTIC-BINARY	Operative procedures - secondary OPCS4: K22.1 Excision of lesion of atrium	100091	Health-related outcomes	2000	Hospital inpatient	2005	Summary Operations	2005	Health-related outcomes > Hospital inpatient > Summary Operations
4420	NO	N/A	41272#J182	CAT-MUL	111451/134(111585)	0.104176	-0.0619365	0.261942	0.206874	LOGISTIC-BINARY	Operative procedures - OPCS4: J18.2 Total cholecystectomy and exploration of common bile duct	100091	Health-related outcomes	2000	Hospital inpatient	2005	Summary Operations	2005	Health-related outcomes > Hospital inpatient > Summary Operations
4421	NO	N/A	41200#X385	CAT-MUL	111513/72(111585)	-0.162068	-0.424907	0.0794358	0.206934	LOGISTIC-BINARY	Operative procedures - main OPCS4: X38.5 Subcutaneous immunotherapy	100091	Health-related outcomes	2000	Hospital inpatient	2005	Summary Operations	2005	Health-related outcomes > Hospital inpatient > Summary Operations
4422	NO	N/A	22640#0	CAT-MUL	21248/2398(23646)	-0.0276968	-0.0709809	0.0150787	0.207054	LOGISTIC-BINARY	Mixture of day and night shifts worked: Shift pattern was worked for some (but not all) of job	100089	Online follow-up	123	Work environment	130	Employment history	130	Online follow-up > Work environment > Employment history
4423	NO	N/A	103040	CAT-SIN	15784	-0.0430808	-0.0453127	-0.0408489	0.207156	ORDERED-LOGISTIC	Lamb intake	100089	Online follow-up	100090	Diet by 24-hour recall	100106	Meat/fish yesterday	100106	Online follow-up > Diet by 24-hour recall > Meat/fish yesterday
4424	NO	N/A	41200#W199	CAT-MUL	111516/69(111585)	-0.165422	-0.434113	0.0809812	0.207193	LOGISTIC-BINARY	Operative procedures - main OPCS4: W19.9 Unspecified primary open reduction of fracture of bone and intramedullary fixation	100091	Health-related outcomes	2000	Hospital inpatient	2005	Summary Operations	2005	Health-related outcomes > Hospital inpatient > Summary Operations
4425	NO	N/A	41210#U548	CAT-MUL	111561/24(111585)	-0.301807	-0.80927	0.133015	0.207339	LOGISTIC-BINARY	Operative procedures - secondary OPCS4: U54.8 Other specified rehabilitation for other disorders	100091	Health-related outcomes	2000	Hospital inpatient	2005	Summary Operations	2005	Health-related outcomes > Hospital inpatient > Summary Operations
4426	NO	N/A	41210#C771	CAT-MUL	111555/30(111585)	0.20734	-0.132609	0.515148	0.207359	LOGISTIC-BINARY	Operative procedures - secondary OPCS4: C77.1 Capsulectomy	100091	Health-related outcomes	2000	Hospital inpatient	2005	Summary Operations	2005	Health-related outcomes > Hospital inpatient > Summary Operations
4427	NO	N/A	20696	CAT-SIN	33980	-0.0126073	-0.0322054	0.00699086	0.207408	ORDERED-LOGISTIC	Liking for pasta	1039	Online follow-up		Food (and other) preferences		Food (and other) preferences	1039	Online follow-up > Food (and other) preferences
4428	NO	N/A	41272#W396	CAT-MUL	111332/253(111585)	-0.0828599	-0.21455	0.0432293	0.207409	LOGISTIC-BINARY	Operative procedures - OPCS4: W39.6 Closed reduction of dislocated total prosthetic replacement of hip joint	100091	Health-related outcomes	2000	Hospital inpatient	2005	Summary Operations	2005	Health-related outcomes > Hospital inpatient > Summary Operations
4429	NO	N/A	40006#C432	CAT-MUL	111544/41(111585)	0.180222	-0.113267	0.449199	0.207489	LOGISTIC-BINARY	Type of cancer: ICD10: C43.2 Malignant melanoma of ear and external auricular canal	100091	Health-related outcomes	100092	Cancer register	100092	Cancer register	100092	Health-related outcomes > Cancer register
4430	NO	N/A	41200#H214	CAT-MUL	111571/14(111585)	-0.411722	-1.12344	0.165287	0.207501	LOGISTIC-BINARY	Operative procedures - main OPCS4: H21.4 Fibreoptic endoscopic insertion of expanding metal stent into colon	100091	Health-related outcomes	2000	Hospital inpatient	2005	Summary Operations	2005	Health-related outcomes > Hospital inpatient > Summary Operations
4431	NO	N/A	102910	CAT-SIN	15790	0.0792364	0.0788934	0.0795794	0.207509	ORDERED-LOGISTIC	Other cheese intake	100089	Online follow-up	100090	Diet by 24-hour recall	100107	Milk/eggs/cheese yesterday	100107	Online follow-up > Diet by 24-hour recall > Milk/eggs/cheese yesterday
4432	NO	N/A	41272#J042	CAT-MUL	111574/11(111585)	-0.482698	-1.32667	0.183657	0.207536	LOGISTIC-BINARY	Operative procedures - OPCS4: J04.2 Repair of laceration of liver	100091	Health-related outcomes	2000	Hospital inpatient	2005	Summary Operations	2005	Health-related outcomes > Hospital inpatient > Summary Operations
4433	NO	N/A	41210#Z723	CAT-MUL	111571/14(111585)	-0.415298	-1.13183	0.167551	0.20768	LOGISTIC-BINARY	Operative procedures - secondary OPCS4: Z72.3 Lunate	100091	Health-related outcomes	2000	Hospital inpatient	2005	Summary Operations	2005	Health-related outcomes > Hospital inpatient > Summary Operations
4434	NO	N/A	41272#Z723	CAT-MUL	111571/14(111585)	-0.415298	-1.13183	0.167551	0.20768	LOGISTIC-BINARY	Operative procedures - OPCS4: Z72.3 Lunate	100091	Health-related outcomes	2000	Hospital inpatient	2005	Summary Operations	2005	Health-related outcomes > Hospital inpatient > Summary Operations
4435	NO	N/A	41200#G441	CAT-MUL	111402/183(111585)	-0.0977334	-0.253819	0.0504954	0.207705	LOGISTIC-BINARY	Operative procedures - main OPCS4: G44.1 Fibreoptic endoscopic insertion of prosthesis into upper gastrointestinal tract	100091	Health-related outcomes	2000	Hospital inpatient	2005	Summary Operations	2005	Health-related outcomes > Hospital inpatient > Summary Operations
4436	NO	N/A	41272#S108	CAT-MUL	111574/11(111585)	0.326305	-0.223035	0.804761	0.207752	LOGISTIC-BINARY	Operative procedures - OPCS4: S10.8 Other specified other destruction of lesion of skin of head or neck	100091	Health-related outcomes	2000	Hospital inpatient	2005	Summary Operations	2005	Health-related outcomes > Hospital inpatient > Summary Operations
4437	NO	N/A	40006#C240	CAT-MUL	111540/45(111585)	-0.208634	-0.552183	0.0991673	0.207987	LOGISTIC-BINARY	Type of cancer: ICD10: C24.0 Extrahepatic bile duct	100091	Health-related outcomes	100092	Cancer register	100092	Cancer register	100092	Health-related outcomes > Cancer register
4438	NO	N/A	41200#M452	CAT-MUL	111516/69(111585)	0.14071	-0.0865268	0.35256	0.208081	LOGISTIC-BINARY	Operative procedures - main OPCS4: M45.2 Diagnostic endoscopic examination of bladder and biopsy of lesion of prostate NEC	100091	Health-related outcomes	2000	Hospital inpatient	2005	Summary Operations	2005	Health-related outcomes > Hospital inpatient > Summary Operations
4439	NO	N/A	27837	CONTINUOUS	3441	-0.0213732	-0.0546691	0.0119227	0.208269	LINEAR	Retinal pigment epithelium thickness at outer nasal subfield (right)	100078	Assessment Centre	100079	Physical measures	100079	Physical measures	100079	Assessment Centre > Physical measures > Eye measures > Retinal optical coherence tomography > Derived OCT measures
4440	NO	N/A	41272#N038	CAT-MUL	111575/10(111585)	0.336944	-0.235168	0.829812	0.208445	LOGISTIC-BINARY	Operative procedures - OPCS4: N03.8 Other specified other operations on scrotum	100091	Health-related outcomes	2000	Hospital inpatient	2005	Summary Operations	2005	Health-related outcomes > Hospital inpatient > Summary Operations
4441	NO	N/A	41210#T458	CAT-MUL	111550/35(111585)	-0.240135	-0.639456	0.111696	0.208487	LOGISTIC-BINARY	Operative procedures - secondary OPCS4: T45.8 Other specified image controlled operations on abdominal cavity	100091	Health-related outcomes	2000	Hospital inpatient	2005	Summary Operations	2005	Health-related outcomes > Hospital inpatient > Summary Operations
4442	NO	N/A	41210#T873	CAT-MUL	109394/2191(111585)	-0.0278439	-0.0715583	0.0152834	0.208769	LOGISTIC-BINARY	Operative procedures - secondary OPCS4: T87.3 Excision or biopsy of axillary lymph node	100091	Health-related outcomes	2000	Hospital inpatient	2005	Summary Operations	2005	Health-related outcomes > Hospital inpatient > Summary Operations
4443	NO	N/A	5529	CAT-SIN	9779/472(10251)	0.0586848	-0.0339959	0.149114	0.208819	LOGISTIC-BINARY	Surgery on leg arteries (other than for varicose veins)	100000	UK Biobank Assessment Centre	100025	Touchscreen	100036	Health and medical history	100038	UK Biobank Assessment Centre > Touchscreen > Health and medical history > Claudication and peripheral artery disease
4444	NO	N/A	24004	CONTINUOUS	110201	-0.0037609	-0.00962696	0.00210517	0.2089	LINEAR	Nitrogen oxides air pollution; 2010	100088	Additional exposures	113	Local environment	114	Residential air pollution	114	Additional exposures > Local environment > Residential air pollution
4445	NO	N/A	41246#1910	CAT-MUL	106165/190(106355)	0.0878391	-0.0522671	0.221975	0.208919	LOGISTIC-BINARY	Treatment speciality of consultant (recoded): Obstetrics	100091	Health-related outcomes	2000	Hospital inpatient	2001	Summary Administration	2001	Health-related outcomes > Hospital inpatient > Summary Administration
4446	NO	N/A	41200#E094	CAT-MUL	111514/71(111585)	0.139382	-0.0860551	0.349716	0.208981	LOGISTIC-BINARY	Operative procedures - main OPCS4: E09.4 Shave of skin of nose	100091	Health-related outcomes	2000	Hospital inpatient	2005	Summary Operations	2005	Health-related outcomes > Hospital inpatient > Summary Operations
4447	NO	N/A	41210#Z101	CAT-MUL	111385/200(111585)	0.0856399	-0.0509785	0.216496	0.209074	LOGISTIC-BINARY	Operative procedures - secondary OPCS4: Z10.1 Femoral nerve	100091	Health-related outcomes	2000	Hospital inpatient	2005	Summary Operations	2005	Health-related outcomes > Hospital inpatient > Summary Operations
4448	NO	N/A	41272#Z101	CAT-MUL	111385/200(111585)	0.0856399	-0.0509785	0.216496	0.209074	LOGISTIC-BINARY	Operative procedures - OPCS4: Z10.1 Femoral nerve	100091	Health-related outcomes	2000	Hospital inpatient	2005	Summary Operations	2005	Health-related outcomes > Hospital inpatient > Summary Operations
4449	NO	N/A	41210#Y992	CAT-MUL	111573/12(111585)	-0.456127	-1.25234	0.180045	0.209169	LOGISTIC-BINARY	Operative procedures - secondary OPCS4: Y99.2 Live related donor	100091	Health-related outcomes	2000	Hospital inpatient	2005	Summary Operations	2005	Health-related outcomes > Hospital inpatient > Summary Operations
4450	NO	N/A	41272#Y992	CAT-MUL	111573/12(111585)	-0.456127	-1.25234	0.180045	0.209169	LOGISTIC-BINARY	Operative procedures - OPCS4: Y99.2 Live related donor	100091	Health-related outcomes	2000	Hospital inpatient	2005	Summary Operations	2005	Health-related outcomes > Hospital inpatient > Summary Operations
4451	NO	N/A	41272#W668	CAT-MUL	111558/27(111585)	-0.278349	-0.746416	0.126188	0.209199	LOGISTIC-BINARY	Operative procedures - OPCS4: W66.8 Other specified primary closed reduction of traumatic dislocation of joint	100091	Health-related outcomes	2000	Hospital inpatient	2005	Summary Operations	2005	Health-related outcomes > Hospital inpatient > Summary Operations
4452	NO	N/A	22618#0	CAT-MUL	22675/971(23646)	-0.0420156	-0.108327	0.0228831	0.209313	LOGISTIC-BINARY	Breathing problems improved/stopped away from workplace or on holiday: No	100089	Online follow-up	123	Work environment	130	Employment history	130	Online follow-up > Work environment > Employment history
4453	NO	N/A	131962	DATE	110444/1141(111585)	0.0368612	-0.0212239	0.0938877	0.209327	LOGISTIC-BINARY	Date M80 first reported (osteoporosis with pathological fracture)	2413	Health-related outcomes		First occurrences		First occurrences	2413	Health-related outcomes > First occurrences > Musculoskeletal system and connective tissue disorders
4454	NO	N/A	41210#E639	CAT-MUL	111570/15(111585)	0.28284	-0.192028	0.699603	0.20945	LOGISTIC-BINARY	Operative procedures - secondary OPCS4: E63.9 Unspecified diagnostic endoscopic examination of mediastinum	100091	Health-related outcomes	2000	Hospital inpatient	2005	Summary Operations	2005	Health-related outcomes > Hospital inpatient > Summary Operations
4455	NO	N/A	20003#1140874930	CAT-MUL	110649/916(111565)	-0.0425768	-0.109812	0.0231899	0.209458	LOGISTIC-BINARY	Treatment/medication code: prednisolone	100000	UK Biobank Assessment Centre	100071	Verbal interview	100075	Medications	100075	UK Biobank Assessment Centre > Verbal interview > Medications
4456	NO	N/A	20003#1140876026	CAT-MUL	111551/14(111565)	0.296538	-0.200818	0.7347	0.209575	LOGISTIC-BINARY	Treatment/medication code: simple eye ointment	100000	UK Biobank Assessment Centre	100071	Verbal interview	100075	Medications	100075	UK Biobank Assessment Centre > Verbal interview > Medications
4457	NO	N/A	41210#L851	CAT-MUL	111483/102(111585)	-0.133311	-0.349199	0.0678819	0.20961	LOGISTIC-BINARY	Operative procedures - secondary OPCS4: L85.1 Ligation of long saphenous vein	100091	Health-related outcomes	2000	Hospital inpatient	2005	Summary Operations	2005	Health-related outcomes > Hospital inpatient > Summary Operations
4458	NO	N/A	41200#K593	CAT-MUL	111565/20(111585)	0.248141	-0.165546	0.615249	0.209629	LOGISTIC-BINARY	Operative procedures - main OPCS4: K59.3 Resiting of lead of cardioverter defibrillator	100091	Health-related outcomes	2000	Hospital inpatient	2005	Summary Operations	2005	Health-related outcomes > Hospital inpatient > Summary Operations
4459	NO	N/A	41210#X361	CAT-MUL	111575/10(111585)	-0.530154	-1.46215	0.201936	0.209648	LOGISTIC-BINARY	Operative procedures - secondary OPCS4: X36.1 Blood donation	100091	Health-related outcomes	2000	Hospital inpatient	2005	Summary Operations	2005	Health-related outcomes > Hospital inpatient > Summary Operations
4460	NO	N/A	41272#W833	CAT-MUL	111022/563(111585)	-0.0545395	-0.141016	0.0295037	0.20981	LOGISTIC-BINARY	Operative procedures - OPCS4: W83.3 Endoscopic shaving of articular cartilage	100091	Health-related outcomes	2000	Hospital inpatient	2005	Summary Operations	2005	Health-related outcomes > Hospital inpatient > Summary Operations
4461	NO	N/A	41210#G674	CAT-MUL	111561/24(111585)	-0.298301	-0.803156	0.133776	0.209943	LOGISTIC-BINARY	Operative procedures - secondary OPCS4: G67.4 Intubation of jejunum NEC	100091	Health-related outcomes	2000	Hospital inpatient	2005	Summary Operations	2005	Health-related outcomes > Hospital inpatient > Summary Operations
4462	NO	N/A	41200#U153	CAT-MUL	111571/14(111585)	-0.413717	-1.13094	0.170151	0.209948	LOGISTIC-BINARY	Operative procedures - main OPCS4: U15.3 Ventilation perfusion quotient scan	100091	Health-related outcomes	2000	Hospital inpatient	2005	Summary Operations	2005	Health-related outcomes > Hospital inpatient > Summary Operations
4463	NO	N/A	41200#W869	CAT-MUL	111575/10(111585)	0.338823	-0.237156	0.837172	0.210042	LOGISTIC-BINARY	Operative procedures - main OPCS4: W86.9 Unspecified therapeutic endoscopic operations on cavity of other joint	100091	Health-related outcomes	2000	Hospital inpatient	2005	Summary Operations	2005	Health-related outcomes > Hospital inpatient > Summary Operations
4464	NO	N/A	6034	CAT-SIN	16234/2346(18580)	-0.028385	-0.073024	0.0157726	0.210137	LOGISTIC-BINARY	Target heart rate achieved	100000	UK Biobank Assessment Centre	100006	Physical measures	100012	ECG during exercise	100012	UK Biobank Assessment Centre > Physical measures > ECG during exercise
4465	NO	N/A	20665	CAT-SIN	33016	-0.0126309	-0.0323899	0.00712808	0.210273	ORDERED-LOGISTIC	Liking for gherkins	1039	Online follow-up		Food (and other) preferences		Food (and other) preferences	1039	Online follow-up > Food (and other) preferences
4466	NO	N/A	20277#3415	CAT-MUL	42077/80(42157)	-0.151701	-0.399105	0.0763996	0.210275	LOGISTIC-BINARY	Job code at visit: Musicians	100000	UK Biobank Assessment Centre	100071	Verbal interview	100073	Employment	100073	UK Biobank Assessment Centre > Verbal interview > Employment
4467	NO	N/A	40006#C436	CAT-MUL	111177/408(111585)	0.0603747	-0.0355613	0.153419	0.21028	LOGISTIC-BINARY	Type of cancer: ICD10: C43.6 Malignant melanoma of upper limb, including shoulder	100091	Health-related outcomes	100092	Cancer register	100092	Cancer register	100092	Health-related outcomes > Cancer register
4468	NO	N/A	41272#W834	CAT-MUL	111483/102(111585)	-0.132901	-0.348443	0.06797	0.210282	LOGISTIC-BINARY	Operative procedures - OPCS4: W83.4 Endoscopic articular abrasion chondroplasty	100091	Health-related outcomes	2000	Hospital inpatient	2005	Summary Operations	2005	Health-related outcomes > Hospital inpatient > Summary Operations
4469	NO	N/A	20101#1	CAT-MUL	15347/446(15793)	0.0585245	-0.0343939	0.148812	0.210307	LOGISTIC-BINARY	Thickness of butter/margarine spread on bread rolls: thin	100089	Online follow-up	100090	Diet by 24-hour recall	100101	Bread/pasta/rice yesterday	100101	Online follow-up > Diet by 24-hour recall > Bread/pasta/rice yesterday
4470	NO	N/A	41272#M273	CAT-MUL	111429/156(111585)	-0.105634	-0.275689	0.0551568	0.210311	LOGISTIC-BINARY	Operative procedures - OPCS4: M27.3 Ureteroscopic extraction of calculus of ureter	100091	Health-related outcomes	2000	Hospital inpatient	2005	Summary Operations	2005	Health-related outcomes > Hospital inpatient > Summary Operations
4471	NO	N/A	41272#W791	CAT-MUL	110787/798(111585)	-0.0458636	-0.118494	0.0250847	0.210429	LOGISTIC-BINARY	Operative procedures - OPCS4: W79.1 Soft tissue correction of hallux valgus	100091	Health-related outcomes	2000	Hospital inpatient	2005	Summary Operations	2005	Health-related outcomes > Hospital inpatient > Summary Operations
4472	NO	N/A	131360	DATE	111042/543(111585)	0.0526182	-0.0308781	0.13392	0.210593	LOGISTIC-BINARY	Date I60 first reported (subarachnoid haemorrhage)	2409	Health-related outcomes		First occurrences		First occurrences	2409	Health-related outcomes > First occurrences > Circulatory system disorders
4473	NO	N/A	41272#V112	CAT-MUL	111565/20(111585)	-0.330406	-0.895191	0.145048	0.210668	LOGISTIC-BINARY	Operative procedures - OPCS4: V11.2 Internal fixation of maxilla NEC	100091	Health-related outcomes	2000	Hospital inpatient	2005	Summary Operations	2005	Health-related outcomes > Hospital inpatient > Summary Operations
4474	NO	N/A	41229#5ND	CAT-MUL	109697/1888(111585)	0.0287159	-0.0165678	0.0733703	0.210685	LOGISTIC-BINARY	PCT responsible for patient data: COUNTY DURHAM PCT	100091	Health-related outcomes	2000	Hospital inpatient	2001	Summary Administration	2001	Health-related outcomes > Hospital inpatient > Summary Administration
4475	NO	N/A	41272#D201	CAT-MUL	111568/17(111585)	0.267296	-0.180409	0.663838	0.210741	LOGISTIC-BINARY	Operative procedures - OPCS4: D20.1 Biopsy of lesion of middle ear	100091	Health-related outcomes	2000	Hospital inpatient	2005	Summary Operations	2005	Health-related outcomes > Hospital inpatient > Summary Operations
4476	NO	N/A	41210#M459	CAT-MUL	109197/2388(111585)	-0.0262135	-0.0675494	0.0145786	0.210845	LOGISTIC-BINARY	Operative procedures - secondary OPCS4: M45.9 Unspecified diagnostic endoscopic examination of bladder	100091	Health-related outcomes	2000	Hospital inpatient	2005	Summary Operations	2005	Health-related outcomes > Hospital inpatient > Summary Operations
4477	NO	N/A	41272#M814	CAT-MUL	111299/286(111585)	-0.0767668	-0.199566	0.0411349	0.211	LOGISTIC-BINARY	Operative procedures - OPCS4: M81.4 Dilation of meatus of urethra	100091	Health-related outcomes	2000	Hospital inpatient	2005	Summary Operations	2005	Health-related outcomes > Hospital inpatient > Summary Operations
4478	NO	N/A	41272#W202	CAT-MUL	111366/219(111585)	0.0814457	-0.0488903	0.206547	0.21104	LOGISTIC-BINARY	Operative procedures - OPCS4: W20.2 Primary open reduction of fracture of long bone and extramedullary fixation using cerclage	100091	Health-related outcomes	2000	Hospital inpatient	2005	Summary Operations	2005	Health-related outcomes > Hospital inpatient > Summary Operations
4479	NO	N/A	41272#T249	CAT-MUL	111401/184(111585)	-0.0966165	-0.252038	0.0510166	0.211051	LOGISTIC-BINARY	Operative procedures - OPCS4: T24.9 Unspecified primary repair of umbilical hernia	100091	Health-related outcomes	2000	Hospital inpatient	2005	Summary Operations	2005	Health-related outcomes > Hospital inpatient > Summary Operations
4480	NO	N/A	41200#W091	CAT-MUL	111518/67(111585)	-0.166108	-0.438342	0.083409	0.211117	LOGISTIC-BINARY	Operative procedures - main OPCS4: W09.1 Excision of lesion of bone NEC	100091	Health-related outcomes	2000	Hospital inpatient	2005	Summary Operations	2005	Health-related outcomes > Hospital inpatient > Summary Operations
4481	NO	N/A	41210#W132	CAT-MUL	111556/29(111585)	-0.265914	-0.713583	0.123366	0.211123	LOGISTIC-BINARY	Operative procedures - secondary OPCS4: W13.2 Displacement osteotomy	100091	Health-related outcomes	2000	Hospital inpatient	2005	Summary Operations	2005	Health-related outcomes > Hospital inpatient > Summary Operations
4482	NO	N/A	41272#J331	CAT-MUL	111574/11(111585)	-0.477287	-1.31717	0.188047	0.211269	LOGISTIC-BINARY	Operative procedures - OPCS4: J33.1 Open removal of calculus from bile duct and drainage of bile duct	100091	Health-related outcomes	2000	Hospital inpatient	2005	Summary Operations	2005	Health-related outcomes > Hospital inpatient > Summary Operations
4483	NO	N/A	20003#1140879792	CAT-MUL	111340/225(111565)	0.0802933	-0.0482656	0.203706	0.211321	LOGISTIC-BINARY	Treatment/medication code: terbutaline	100000	UK Biobank Assessment Centre	100071	Verbal interview	100075	Medications	100075	UK Biobank Assessment Centre > Verbal interview > Medications
4484	NO	N/A	41210#X292	CAT-MUL	110883/702(111585)	-0.0484221	-0.125331	0.0265619	0.211337	LOGISTIC-BINARY	Operative procedures - secondary OPCS4: X29.2 Continuous intravenous infusion of therapeutic substance NEC	100091	Health-related outcomes	2000	Hospital inpatient	2005	Summary Operations	2005	Health-related outcomes > Hospital inpatient > Summary Operations
4485	NO	N/A	23272	CONTINUOUS	4221	-0.0136121	-0.0349624	0.00773826	0.211387	LINEAR	Leg tissue fat percentage (right)	100000	UK Biobank Assessment Centre	100003	Imaging	103	DXA assessment	124	UK Biobank Assessment Centre > Imaging > DXA assessment > Body composition by DXA
4486	NO	N/A	41210#T701	CAT-MUL	111575/10(111585)	-0.514413	-1.42325	0.198312	0.211483	LOGISTIC-BINARY	Operative procedures - secondary OPCS4: T70.1 Subcutaneous tenotomy	100091	Health-related outcomes	2000	Hospital inpatient	2005	Summary Operations	2005	Health-related outcomes > Hospital inpatient > Summary Operations
4487	NO	N/A	41272#C791	CAT-MUL	111210/375(111585)	-0.0669194	-0.173799	0.0362442	0.211529	LOGISTIC-BINARY	Operative procedures - OPCS4: C79.1 Vitrectomy using anterior approach	100091	Health-related outcomes	2000	Hospital inpatient	2005	Summary Operations	2005	Health-related outcomes > Hospital inpatient > Summary Operations
4488	NO	N/A	4501	CAT-SIN	26946/11425(38371)	0.0140065	-0.00799948	0.0359521	0.211576	LOGISTIC-BINARY	Non-accidental death in close genetic family	100000	UK Biobank Assessment Centre	100025	Touchscreen	100034	Family history	100034	UK Biobank Assessment Centre > Touchscreen > Family history
4489	NO	N/A	41200#A083	CAT-MUL	111571/14(111585)	-0.411899	-1.12936	0.171093	0.211618	LOGISTIC-BINARY	Operative procedures - main OPCS4: A08.3 Biopsy of lesion of tissue of parietal lobe of brain NEC	100091	Health-related outcomes	2000	Hospital inpatient	2005	Summary Operations	2005	Health-related outcomes > Hospital inpatient > Summary Operations
4490	NO	N/A	41210#K681	CAT-MUL	111575/10(111585)	0.338648	-0.239583	0.83751	0.211682	LOGISTIC-BINARY	Operative procedures - secondary OPCS4: K68.1 Decompression of cardiac tamponade	100091	Health-related outcomes	2000	Hospital inpatient	2005	Summary Operations	2005	Health-related outcomes > Hospital inpatient > Summary Operations
4491	NO	N/A	41200#M703	CAT-MUL	107627/3958(111585)	-0.020693	-0.0533263	0.011631	0.211728	LOGISTIC-BINARY	Operative procedures - main OPCS4: M70.3 Rectal needle biopsy of prostate	100091	Health-related outcomes	2000	Hospital inpatient	2005	Summary Operations	2005	Health-related outcomes > Hospital inpatient > Summary Operations
4492	NO	N/A	120026	INTEGER	16005	-0.0194173	-0.0499206	0.0110861	0.211843	ORDERED-LOGISTIC	Back pain in last three months and rating of pain	154	Online follow-up		Experience of pain		Experience of pain	154	Online follow-up > Experience of pain
4493	NO	N/A	130302	DATE	111574/11(111585)	0.323147	-0.226422	0.800997	0.211928	LOGISTIC-BINARY	Date B76 first reported (hookworm diseases)	2401	Health-related outcomes		First occurrences		First occurrences	2401	Health-related outcomes > First occurrences > Certain infectious and parasitic diseases
4494	NO	N/A	120037#1	CAT-MUL	30653/120(30773)	0.108144	-0.0667663	0.273341	0.212031	LOGISTIC-BINARY	Area most bothered by pain in the last three months	154	Online follow-up		Experience of pain		Experience of pain	154	Online follow-up > Experience of pain
4495	NO	N/A	41210#J431	CAT-MUL	111549/36(111585)	0.18922	-0.122853	0.473901	0.21208	LOGISTIC-BINARY	Operative procedures - secondary OPCS4: J43.1 Endoscopic retrograde cholangiopancreatography and biopsy of lesion of ampulla of Vater	100091	Health-related outcomes	2000	Hospital inpatient	2005	Summary Operations	2005	Health-related outcomes > Hospital inpatient > Summary Operations
4496	NO	N/A	23234	CONTINUOUS	7676	-0.0120412	-0.0309574	0.00687504	0.212136	LINEAR	Spine BMD (bone mineral density)	100000	UK Biobank Assessment Centre	100003	Imaging	103	DXA assessment	125	UK Biobank Assessment Centre > Imaging > DXA assessment > Bone size, mineral and density by DXA
4497	NO	N/A	41210#Y694	CAT-MUL	111572/13(111585)	-0.427554	-1.17643	0.175368	0.212138	LOGISTIC-BINARY	Operative procedures - secondary OPCS4: Y69.4 Harvest of cartilage NEC	100091	Health-related outcomes	2000	Hospital inpatient	2005	Summary Operations	2005	Health-related outcomes > Hospital inpatient > Summary Operations
4498	NO	N/A	41272#Y694	CAT-MUL	111572/13(111585)	-0.427554	-1.17643	0.175368	0.212138	LOGISTIC-BINARY	Operative procedures - OPCS4: Y69.4 Harvest of cartilage NEC	100091	Health-related outcomes	2000	Hospital inpatient	2005	Summary Operations	2005	Health-related outcomes > Hospital inpatient > Summary Operations
4499	NO	N/A	41272#V331	CAT-MUL	111484/101(111585)	-0.132829	-0.349149	0.0687573	0.212174	LOGISTIC-BINARY	Operative procedures - OPCS4: V33.1 Primary laminectomy excision of lumbar intervertebral disc	100091	Health-related outcomes	2000	Hospital inpatient	2005	Summary Operations	2005	Health-related outcomes > Hospital inpatient > Summary Operations
4500	NO	N/A	41272#N271	CAT-MUL	111507/78(111585)	-0.152039	-0.401316	0.077519	0.212462	LOGISTIC-BINARY	Operative procedures - OPCS4: N27.1 Excision of lesion of penis	100091	Health-related outcomes	2000	Hospital inpatient	2005	Summary Operations	2005	Health-related outcomes > Hospital inpatient > Summary Operations
4501	NO	N/A	41210#Z451	CAT-MUL	111517/68(111585)	-0.16574	-0.438208	0.0839731	0.212536	LOGISTIC-BINARY	Operative procedures - secondary OPCS4: Z45.1 Cervix uteri	100091	Health-related outcomes	2000	Hospital inpatient	2005	Summary Operations	2005	Health-related outcomes > Hospital inpatient > Summary Operations
4502	NO	N/A	41272#Z451	CAT-MUL	111517/68(111585)	-0.16574	-0.438208	0.0839731	0.212536	LOGISTIC-BINARY	Operative procedures - OPCS4: Z45.1 Cervix uteri	100091	Health-related outcomes	2000	Hospital inpatient	2005	Summary Operations	2005	Health-related outcomes > Hospital inpatient > Summary Operations
4503	NO	N/A	20277#1141	CAT-MUL	42087/70(42157)	0.138777	-0.0874501	0.349862	0.212552	LOGISTIC-BINARY	Job code at visit: Quality assurance managers	100000	UK Biobank Assessment Centre	100071	Verbal interview	100073	Employment	100073	UK Biobank Assessment Centre > Verbal interview > Employment
4504	NO	N/A	41210#X298	CAT-MUL	111296/289(111585)	-0.0763507	-0.198896	0.0413352	0.212598	LOGISTIC-BINARY	Operative procedures - secondary OPCS4: X29.8 Other specified continuous Infusion of therapeutic substance	100091	Health-related outcomes	2000	Hospital inpatient	2005	Summary Operations	2005	Health-related outcomes > Hospital inpatient > Summary Operations
4505	NO	N/A	41210#Z611	CAT-MUL	111553/32(111585)	-0.251428	-0.674273	0.119382	0.21263	LOGISTIC-BINARY	Operative procedures - secondary OPCS4: Z61.1 Cervical lymph node	100091	Health-related outcomes	2000	Hospital inpatient	2005	Summary Operations	2005	Health-related outcomes > Hospital inpatient > Summary Operations
4506	NO	N/A	41272#Z611	CAT-MUL	111553/32(111585)	-0.251428	-0.674273	0.119382	0.21263	LOGISTIC-BINARY	Operative procedures - OPCS4: Z61.1 Cervical lymph node	100091	Health-related outcomes	2000	Hospital inpatient	2005	Summary Operations	2005	Health-related outcomes > Hospital inpatient > Summary Operations
4507	NO	N/A	41272#V544	CAT-MUL	109418/2167(111585)	-0.0274904	-0.0710284	0.0154459	0.212664	LOGISTIC-BINARY	Operative procedures - OPCS4: V54.4 Injection around spinal facet of spine	100091	Health-related outcomes	2000	Hospital inpatient	2005	Summary Operations	2005	Health-related outcomes > Hospital inpatient > Summary Operations
4508	NO	N/A	41210#Z094	CAT-MUL	111316/269(111585)	0.0733129	-0.044254	0.186534	0.2128	LOGISTIC-BINARY	Operative procedures - secondary OPCS4: Z09.4 Ulna nerve	100091	Health-related outcomes	2000	Hospital inpatient	2005	Summary Operations	2005	Health-related outcomes > Hospital inpatient > Summary Operations
4509	NO	N/A	41272#Z094	CAT-MUL	111316/269(111585)	0.0733129	-0.044254	0.186534	0.2128	LOGISTIC-BINARY	Operative procedures - OPCS4: Z09.4 Ulna nerve	100091	Health-related outcomes	2000	Hospital inpatient	2005	Summary Operations	2005	Health-related outcomes > Hospital inpatient > Summary Operations
4510	NO	N/A	20745	CAT-SIN	33718	-0.0124546	-0.0320439	0.00713471	0.212912	ORDERED-LOGISTIC	Liking for white wine	1039	Online follow-up		Food (and other) preferences		Food (and other) preferences	1039	Online follow-up > Food (and other) preferences
4511	NO	N/A	6150#3	CAT-MUL	108566/2804(111370)	0.0235552	-0.0137382	0.0604191	0.213031	LOGISTIC-BINARY	Vascular/heart problems diagnosed by doctor: Stroke	100000	UK Biobank Assessment Centre	100025	Touchscreen	100036	Health and medical history	100044	UK Biobank Assessment Centre > Touchscreen > Health and medical history > Medical conditions
4512	NO	N/A	41210#K618	CAT-MUL	111563/22(111585)	0.237217	-0.16033	0.591694	0.213035	LOGISTIC-BINARY	Operative procedures - secondary OPCS4: K61.8 Other specified other cardiac pacemaker system	100091	Health-related outcomes	2000	Hospital inpatient	2005	Summary Operations	2005	Health-related outcomes > Hospital inpatient > Summary Operations
4513	NO	N/A	22601#62323000	CAT-MUL	23630/16(23646)	-0.378686	-1.03814	0.160725	0.213094	LOGISTIC-BINARY	Job coding: school/college caretaker/porter	100089	Online follow-up	123	Work environment	130	Employment history	130	Online follow-up > Work environment > Employment history
4514	NO	N/A	41272#Q172	CAT-MUL	111566/19(111585)	-0.34086	-0.927554	0.151443	0.213157	LOGISTIC-BINARY	Operative procedures - OPCS4: Q17.2 Endoscopic cauterisation of lesion of uterus	100091	Health-related outcomes	2000	Hospital inpatient	2005	Summary Operations	2005	Health-related outcomes > Hospital inpatient > Summary Operations
4515	NO	N/A	5843-3	CAT-SIN	8202/9334	-999	-999	-999	0.213346	MULTINOMIAL-LOGISTIC	Which eye(s) affected by myopia (short sight)	100000	UK Biobank Assessment Centre	100025	Touchscreen	100036	Health and medical history	100041	UK Biobank Assessment Centre > Touchscreen > Health and medical history > Eyesight
4516	NO	N/A	41272#S318	CAT-MUL	111570/15(111585)	0.281812	-0.195225	0.700822	0.213377	LOGISTIC-BINARY	Operative procedures - OPCS4: S31.8 Other specified other operations on flap of skin to other site	100091	Health-related outcomes	2000	Hospital inpatient	2005	Summary Operations	2005	Health-related outcomes > Hospital inpatient > Summary Operations
4517	NO	N/A	41272#N179	CAT-MUL	111574/11(111585)	-0.483618	-1.33933	0.194352	0.213466	LOGISTIC-BINARY	Operative procedures - OPCS4: N17.9 Unspecified excision of vas deferens	100091	Health-related outcomes	2000	Hospital inpatient	2005	Summary Operations	2005	Health-related outcomes > Hospital inpatient > Summary Operations
4518	NO	N/A	41200#K255	CAT-MUL	111377/208(111585)	-0.0901604	-0.235807	0.04859	0.213661	LOGISTIC-BINARY	Operative procedures - main OPCS4: K25.5 Mitral valve repair NEC	100091	Health-related outcomes	2000	Hospital inpatient	2005	Summary Operations	2005	Health-related outcomes > Hospital inpatient > Summary Operations
4519	NO	N/A	41272#A553	CAT-MUL	111562/23(111585)	-0.303297	-0.821474	0.139111	0.213691	LOGISTIC-BINARY	Operative procedures - OPCS4: A55.3 Spinal manometry	100091	Health-related outcomes	2000	Hospital inpatient	2005	Summary Operations	2005	Health-related outcomes > Hospital inpatient > Summary Operations
4520	NO	N/A	23066	CAT-SIN	960/1233(2193)	0.0549517	-0.0314451	0.141884	0.213707	LOGISTIC-BINARY	JCV seropositivity for Human Polyomavirus JCV	100078	Biological samples	100079	Assay results	100080	Blood assays	51428	Biological samples > Assay results > Blood assays > Infectious Diseases
4521	NO	N/A	41210#K255	CAT-MUL	111507/78(111585)	-0.15177	-0.401141	0.0781472	0.213707	LOGISTIC-BINARY	Operative procedures - secondary OPCS4: K25.5 Mitral valve repair NEC	100091	Health-related outcomes	2000	Hospital inpatient	2005	Summary Operations	2005	Health-related outcomes > Hospital inpatient > Summary Operations
4522	NO	N/A	41210#Z931	CAT-MUL	111560/25(111585)	0.224877	-0.150662	0.562403	0.213771	LOGISTIC-BINARY	Operative procedures - secondary OPCS4: Z93.1 Iliac vein	100091	Health-related outcomes	2000	Hospital inpatient	2005	Summary Operations	2005	Health-related outcomes > Hospital inpatient > Summary Operations
4523	NO	N/A	41272#Z931	CAT-MUL	111560/25(111585)	0.224877	-0.150662	0.562403	0.213771	LOGISTIC-BINARY	Operative procedures - OPCS4: Z93.1 Iliac vein	100091	Health-related outcomes	2000	Hospital inpatient	2005	Summary Operations	2005	Health-related outcomes > Hospital inpatient > Summary Operations
4524	NO	N/A	20277#1239	CAT-MUL	41904/253(42157)	0.0756306	-0.0459978	0.192669	0.213892	LOGISTIC-BINARY	Job code at visit: Managers and proprietors in other services n.e.c.	100000	UK Biobank Assessment Centre	100071	Verbal interview	100073	Employment	100073	UK Biobank Assessment Centre > Verbal interview > Employment
4525	NO	N/A	41210#X376	CAT-MUL	111566/19(111585)	-0.342087	-0.931194	0.153368	0.214081	LOGISTIC-BINARY	Operative procedures - secondary OPCS4: X37.6 Intramuscular hormone therapy	100091	Health-related outcomes	2000	Hospital inpatient	2005	Summary Operations	2005	Health-related outcomes > Hospital inpatient > Summary Operations
4526	NO	N/A	131978	DATE	111440/145(111585)	0.0984404	-0.060991	0.250122	0.214385	LOGISTIC-BINARY	Date M88 first reported (paget's disease of bone [osteitis deformans])	2413	Health-related outcomes		First occurrences		First occurrences	2413	Health-related outcomes > First occurrences > Musculoskeletal system and connective tissue disorders
4527	NO	N/A	41200#Q024	CAT-MUL	111574/11(111585)	-0.479907	-1.32662	0.194736	0.214466	LOGISTIC-BINARY	Operative procedures - main OPCS4: Q02.4 Cryotherapy to lesion of cervix uteri	100091	Health-related outcomes	2000	Hospital inpatient	2005	Summary Operations	2005	Health-related outcomes > Hospital inpatient > Summary Operations
4528	NO	N/A	41210#Z858	CAT-MUL	111487/98(111585)	0.118602	-0.07454	0.300596	0.214553	LOGISTIC-BINARY	Operative procedures - secondary OPCS4: Z85.8 Specified joint of lower leg or tarsus NEC	100091	Health-related outcomes	2000	Hospital inpatient	2005	Summary Operations	2005	Health-related outcomes > Hospital inpatient > Summary Operations
4529	NO	N/A	41272#Z858	CAT-MUL	111487/98(111585)	0.118602	-0.07454	0.300596	0.214553	LOGISTIC-BINARY	Operative procedures - OPCS4: Z85.8 Specified joint of lower leg or tarsus NEC	100091	Health-related outcomes	2000	Hospital inpatient	2005	Summary Operations	2005	Health-related outcomes > Hospital inpatient > Summary Operations
4530	NO	N/A	41210#E545	CAT-MUL	111575/10(111585)	0.341137	-0.248046	0.84533	0.214555	LOGISTIC-BINARY	Operative procedures - secondary OPCS4: E54.5 Partial lobectomy of lung NEC	100091	Health-related outcomes	2000	Hospital inpatient	2005	Summary Operations	2005	Health-related outcomes > Hospital inpatient > Summary Operations
4531	NO	N/A	41200#D282	CAT-MUL	111495/90(111585)	-0.140695	-0.371567	0.0735068	0.214576	LOGISTIC-BINARY	Operative procedures - main OPCS4: D28.2 Examination of ear under anaesthetic	100091	Health-related outcomes	2000	Hospital inpatient	2005	Summary Operations	2005	Health-related outcomes > Hospital inpatient > Summary Operations
4532	NO	N/A	22601#62913119	CAT-MUL	23636/10(23646)	0.327385	-0.235997	0.814939	0.214623	LOGISTIC-BINARY	Job coding: undertaker, mortuary assistant, bearer, embalmer, crematorium worker	100089	Online follow-up	123	Work environment	130	Employment history	130	Online follow-up > Work environment > Employment history
4533	NO	N/A	100420	CAT-SIN	15793	0.0437019	0.0376428	0.0497611	0.214699	ORDERED-LOGISTIC	Green tea intake	100089	Online follow-up	100090	Diet by 24-hour recall	100104	Hot/cold beverages yesterday	100104	Online follow-up > Diet by 24-hour recall > Hot/cold beverages yesterday
4534	NO	N/A	41272#E591	CAT-MUL	111038/547(111585)	0.0518057	-0.0311477	0.132579	0.214726	LOGISTIC-BINARY	Operative procedures - OPCS4: E59.1 Needle biopsy of lesion of lung	100091	Health-related outcomes	2000	Hospital inpatient	2005	Summary Operations	2005	Health-related outcomes > Hospital inpatient > Summary Operations
4535	NO	N/A	22601#81332817	CAT-MUL	23636/10(23646)	-0.518621	-1.45145	0.197578	0.214828	LOGISTIC-BINARY	Job coding: routine inspector, tester	100089	Online follow-up	123	Work environment	130	Employment history	130	Online follow-up > Work environment > Employment history
4536	NO	N/A	20003#1140869778	CAT-MUL	111549/16(111565)	-0.376723	-1.0322	0.164979	0.214974	LOGISTIC-BINARY	Treatment/medication code: efudix cream	100000	UK Biobank Assessment Centre	100071	Verbal interview	100075	Medications	100075	UK Biobank Assessment Centre > Verbal interview > Medications
4537	NO	N/A	20001#1007	CAT-MUL	111550/15(111565)	0.282317	-0.196213	0.704594	0.214981	LOGISTIC-BINARY	Cancer code, self-reported: nasal cavity cancer	100000	UK Biobank Assessment Centre	100071	Verbal interview	100074	Medical conditions	100074	UK Biobank Assessment Centre > Verbal interview > Medical conditions
4538	NO	N/A	131676	DATE	109634/1951(111585)	-0.0287435	-0.074516	0.0163592	0.214991	LOGISTIC-BINARY	Date K81 first reported (cholecystitis)	2411	Health-related outcomes		First occurrences		First occurrences	2411	Health-related outcomes > First occurrences > Digestive system disorders
4539	NO	N/A	103180	CAT-SIN	15788	-0.0690646	-0.0698863	-0.0682429	0.21514	ORDERED-LOGISTIC	Battered fish intake	100089	Online follow-up	100090	Diet by 24-hour recall	100106	Meat/fish yesterday	100106	Online follow-up > Diet by 24-hour recall > Meat/fish yesterday
4540	NO	N/A	41200#W742	CAT-MUL	111561/24(111585)	0.227683	-0.154322	0.570027	0.215241	LOGISTIC-BINARY	Operative procedures - main OPCS4: W74.2 Reconstruction of intra-articular ligament NEC	100091	Health-related outcomes	2000	Hospital inpatient	2005	Summary Operations	2005	Health-related outcomes > Hospital inpatient > Summary Operations
4541	NO	N/A	41200#T911	CAT-MUL	111565/20(111585)	0.247091	-0.169387	0.617696	0.215271	LOGISTIC-BINARY	Operative procedures - main OPCS4: T91.1 Biopsy of sentinel lymph node NEC	100091	Health-related outcomes	2000	Hospital inpatient	2005	Summary Operations	2005	Health-related outcomes > Hospital inpatient > Summary Operations
4542	NO	N/A	41200#W942	CAT-MUL	111526/59(111585)	-0.177591	-0.472399	0.0906976	0.21535	LOGISTIC-BINARY	Operative procedures - main OPCS4: W94.2 Conversion to hybrid prosthetic replacement of hip joint using cemented femoral component	100091	Health-related outcomes	2000	Hospital inpatient	2005	Summary Operations	2005	Health-related outcomes > Hospital inpatient > Summary Operations
4543	NO	N/A	41272#S369	CAT-MUL	111506/79(111585)	-0.150229	-0.398019	0.0783784	0.215622	LOGISTIC-BINARY	Operative procedures - OPCS4: S36.9 Unspecified other autograft of skin	100091	Health-related outcomes	2000	Hospital inpatient	2005	Summary Operations	2005	Health-related outcomes > Hospital inpatient > Summary Operations
4544	NO	N/A	41256#742	CAT-MUL	111566/19(111585)	-0.336457	-0.917438	0.153147	0.215622	LOGISTIC-BINARY	Operative procedures - main OPCS3: 742 Other termination of pregnancy	100091	Health-related outcomes	2000	Hospital inpatient	2005	Summary Operations	2005	Health-related outcomes > Hospital inpatient > Summary Operations
4545	NO	N/A	41273#742	CAT-MUL	111566/19(111585)	-0.336457	-0.917438	0.153147	0.215622	LOGISTIC-BINARY	Operative procedures - OPCS3: 742 Other termination of pregnancy	100091	Health-related outcomes	2000	Hospital inpatient	2005	Summary Operations	2005	Health-related outcomes > Hospital inpatient > Summary Operations
4546	NO	N/A	41200#V487	CAT-MUL	111554/31(111585)	0.202526	-0.135268	0.508825	0.215637	LOGISTIC-BINARY	Operative procedures - main OPCS4: V48.7 Radiofrequency controlled thermal denervation of spinal facet joint of vertebra NEC	100091	Health-related outcomes	2000	Hospital inpatient	2005	Summary Operations	2005	Health-related outcomes > Hospital inpatient > Summary Operations
4547	NO	N/A	41210#X104	CAT-MUL	111570/15(111585)	0.277092	-0.194978	0.690931	0.215665	LOGISTIC-BINARY	Operative procedures - secondary OPCS4: X10.4 Amputation through metatarsal bones	100091	Health-related outcomes	2000	Hospital inpatient	2005	Summary Operations	2005	Health-related outcomes > Hospital inpatient > Summary Operations
4548	NO	N/A	41200#W236	CAT-MUL	111529/56(111585)	-0.181914	-0.484663	0.0928253	0.215819	LOGISTIC-BINARY	Operative procedures - main OPCS4: W23.6 Secondary open reduction of fracture of bone and internal fixation HFQ	100091	Health-related outcomes	2000	Hospital inpatient	2005	Summary Operations	2005	Health-related outcomes > Hospital inpatient > Summary Operations
4549	NO	N/A	41210#Y754	CAT-MUL	111558/27(111585)	0.213597	-0.144664	0.536218	0.216356	LOGISTIC-BINARY	Operative procedures - secondary OPCS4: Y75.4 Hand assisted minimal access approach to abdominal cavity	100091	Health-related outcomes	2000	Hospital inpatient	2005	Summary Operations	2005	Health-related outcomes > Hospital inpatient > Summary Operations
4550	NO	N/A	41272#Y754	CAT-MUL	111558/27(111585)	0.213597	-0.144664	0.536218	0.216356	LOGISTIC-BINARY	Operative procedures - OPCS4: Y75.4 Hand assisted minimal access approach to abdominal cavity	100091	Health-related outcomes	2000	Hospital inpatient	2005	Summary Operations	2005	Health-related outcomes > Hospital inpatient > Summary Operations
4551	NO	N/A	23055	CAT-SIN	197/1996(2193)	0.0976177	-0.0539394	0.25592	0.216377	LOGISTIC-BINARY	HHV-6 overall seropositivity for Human Herpesvirus-6	100078	Biological samples	100079	Assay results	100080	Blood assays	51428	Biological samples > Assay results > Blood assays > Infectious Diseases
4552	NO	N/A	41210#Y784	CAT-MUL	111548/37(111585)	-0.230191	-0.619299	0.11331	0.216384	LOGISTIC-BINARY	Operative procedures - secondary OPCS4: Y78.4 Arteriotomy approach to organ using image guidance with image intensifier	100091	Health-related outcomes	2000	Hospital inpatient	2005	Summary Operations	2005	Health-related outcomes > Hospital inpatient > Summary Operations
4553	NO	N/A	41272#Y784	CAT-MUL	111548/37(111585)	-0.230191	-0.619299	0.11331	0.216384	LOGISTIC-BINARY	Operative procedures - OPCS4: Y78.4 Arteriotomy approach to organ using image guidance with image intensifier	100091	Health-related outcomes	2000	Hospital inpatient	2005	Summary Operations	2005	Health-related outcomes > Hospital inpatient > Summary Operations
4554	NO	N/A	120029	INTEGER	16020	-0.0193375	-0.0500274	0.0113524	0.216504	ORDERED-LOGISTIC	Knee pain in last three months and rating of pain	154	Online follow-up		Experience of pain		Experience of pain	154	Online follow-up > Experience of pain
4555	NO	N/A	41272#L602	CAT-MUL	111497/88(111585)	0.123449	-0.0789563	0.313449	0.216721	LOGISTIC-BINARY	Operative procedures - OPCS4: L60.2 Endarterectomy of femoral artery NEC	100091	Health-related outcomes	2000	Hospital inpatient	2005	Summary Operations	2005	Health-related outcomes > Hospital inpatient > Summary Operations
4556	NO	N/A	20003#1140911636	CAT-MUL	111544/21(111565)	-0.315755	-0.86083	0.146435	0.21688	LOGISTIC-BINARY	Treatment/medication code: kalms tablet	100000	UK Biobank Assessment Centre	100071	Verbal interview	100075	Medications	100075	UK Biobank Assessment Centre > Verbal interview > Medications
4557	NO	N/A	20004#1355	CAT-MUL	105444/6121(111565)	0.0167028	-0.00990106	0.0431281	0.216927	LOGISTIC-BINARY	Operation code: bilateral oophorectomy	100000	UK Biobank Assessment Centre	100071	Verbal interview	100076	Operations	100076	UK Biobank Assessment Centre > Verbal interview > Operations
4558	NO	N/A	20004#1402	CAT-MUL	110584/981(111565)	0.0388869	-0.0234748	0.10002	0.217	LOGISTIC-BINARY	Operation code: hernia surgery	100000	UK Biobank Assessment Centre	100071	Verbal interview	100076	Operations	100076	UK Biobank Assessment Centre > Verbal interview > Operations
4559	NO	N/A	23039	INTEGER	1073	0.0382874	-0.0225404	0.0991152	0.21707	LINEAR	CagA antigen for Helicobacter pylori	100078	Biological samples	100079	Assay results	100080	Blood assays	1307	Biological samples > Assay results > Blood assays > Infectious Diseases > Infectious Disease Antigens
4560	NO	N/A	41210#W901	CAT-MUL	111256/329(111585)	0.0659802	-0.0406403	0.169013	0.217083	LOGISTIC-BINARY	Operative procedures - secondary OPCS4: W90.1 Aspiration of joint	100091	Health-related outcomes	2000	Hospital inpatient	2005	Summary Operations	2005	Health-related outcomes > Hospital inpatient > Summary Operations
4561	NO	N/A	41200#W691	CAT-MUL	111566/19(111585)	0.251433	-0.174743	0.629668	0.217093	LOGISTIC-BINARY	Operative procedures - main OPCS4: W69.1 Total synovectomy	100091	Health-related outcomes	2000	Hospital inpatient	2005	Summary Operations	2005	Health-related outcomes > Hospital inpatient > Summary Operations
4562	NO	N/A	41200#A383	CAT-MUL	111573/12(111585)	-0.446527	-1.23911	0.187315	0.217142	LOGISTIC-BINARY	Operative procedures - main OPCS4: A38.3 Extirpation of lesion of meninges of subfrontal region of brain	100091	Health-related outcomes	2000	Hospital inpatient	2005	Summary Operations	2005	Health-related outcomes > Hospital inpatient > Summary Operations
4563	NO	N/A	132126	DATE	111489/96(111585)	-0.135418	-0.358566	0.0721632	0.217154	LOGISTIC-BINARY	Date N82 first reported (fistulae involving female genital tract)	2414	Health-related outcomes		First occurrences		First occurrences	2414	Health-related outcomes > First occurrences > Genitourinary system disorders
4564	NO	N/A	41210#U114	CAT-MUL	111391/194(111585)	0.0851372	-0.0531365	0.21751	0.217191	LOGISTIC-BINARY	Operative procedures - secondary OPCS4: U11.4 Computed tomography scan of cerebral vessels	100091	Health-related outcomes	2000	Hospital inpatient	2005	Summary Operations	2005	Health-related outcomes > Hospital inpatient > Summary Operations
4565	NO	N/A	23291	CONTINUOUS	7712	-0.0126535	-0.0327525	0.00744558	0.217203	LINEAR	Femur total BMD (bone mineral density) (left)	100000	UK Biobank Assessment Centre	100003	Imaging	103	DXA assessment	125	UK Biobank Assessment Centre > Imaging > DXA assessment > Bone size, mineral and density by DXA
4566	NO	N/A	22601#35443245	CAT-MUL	23580/66(23646)	0.143357	-0.0932201	0.363254	0.217219	LOGISTIC-BINARY	Job coding: estate agent, auctioneer, land agent, letting agent	100089	Online follow-up	123	Work environment	130	Employment history	130	Online follow-up > Work environment > Employment history
4567	NO	N/A	22617#3544	CAT-MUL	23580/66(23646)	0.143357	-0.0932201	0.363254	0.217219	LOGISTIC-BINARY	Job code - historical: Estate agents, auctioneers	100089	Online follow-up	123	Work environment	130	Employment history	130	Online follow-up > Work environment > Employment history
4568	NO	N/A	40006#C857	CAT-MUL	111477/108(111585)	-0.126897	-0.335593	0.068075	0.217256	LOGISTIC-BINARY	Type of cancer: ICD10: C85.7 Other specified types of non-Hodgkin's lymphoma	100091	Health-related outcomes	100092	Cancer register	100092	Cancer register	100092	Health-related outcomes > Cancer register
4569	NO	N/A	41210#C132	CAT-MUL	111444/141(111585)	-0.10978	-0.289501	0.0596665	0.217333	LOGISTIC-BINARY	Operative procedures - secondary OPCS4: C13.2 Blepharoplasty of upper eyelid	100091	Health-related outcomes	2000	Hospital inpatient	2005	Summary Operations	2005	Health-related outcomes > Hospital inpatient > Summary Operations
4570	NO	N/A	41200#E591	CAT-MUL	111044/541(111585)	0.0517758	-0.0316349	0.132982	0.217479	LOGISTIC-BINARY	Operative procedures - main OPCS4: E59.1 Needle biopsy of lesion of lung	100091	Health-related outcomes	2000	Hospital inpatient	2005	Summary Operations	2005	Health-related outcomes > Hospital inpatient > Summary Operations
4571	NO	N/A	20165-3	CAT-SIN	23978/24581	-999	-999	-999	0.217541	MULTINOMIAL-LOGISTIC	FI1 : numeric addition test	100089	Online follow-up	116	Cognitive function online	118	Fluid intelligence / reasoning	118	Online follow-up > Cognitive function online > Fluid intelligence / reasoning
4572	NO	N/A	22607#0	CAT-MUL	3756/19839(23595)	0.0221324	-0.012898	0.0574662	0.21755	LOGISTIC-BINARY	Workplace very cold: Rarely/never	100089	Online follow-up	123	Work environment	130	Employment history	130	Online follow-up > Work environment > Employment history
4573	NO	N/A	20003#1140862526	CAT-MUL	111537/28(111565)	0.211287	-0.14345	0.531777	0.217571	LOGISTIC-BINARY	Treatment/medication code: sodium cromoglycate	100000	UK Biobank Assessment Centre	100071	Verbal interview	100075	Medications	100075	UK Biobank Assessment Centre > Verbal interview > Medications
4574	NO	N/A	20003#1140881446	CAT-MUL	111502/63(111565)	-0.168927	-0.450405	0.087905	0.217641	LOGISTIC-BINARY	Treatment/medication code: proctosedyl ointment	100000	UK Biobank Assessment Centre	100071	Verbal interview	100075	Medications	100075	UK Biobank Assessment Centre > Verbal interview > Medications
4575	NO	N/A	41210#M451	CAT-MUL	111263/322(111585)	-0.071202	-0.186636	0.0399073	0.217734	LOGISTIC-BINARY	Operative procedures - secondary OPCS4: M45.1 Diagnostic endoscopic examination of bladder and biopsy of lesion of bladder NEC	100091	Health-related outcomes	2000	Hospital inpatient	2005	Summary Operations	2005	Health-related outcomes > Hospital inpatient > Summary Operations
4576	NO	N/A	41200#W368	CAT-MUL	111574/11(111585)	-0.478408	-1.33208	0.198062	0.217878	LOGISTIC-BINARY	Operative procedures - main OPCS4: W36.8 Other specified diagnostic puncture of bone	100091	Health-related outcomes	2000	Hospital inpatient	2005	Summary Operations	2005	Health-related outcomes > Hospital inpatient > Summary Operations
4577	NO	N/A	41200#W413	CAT-MUL	111571/14(111585)	0.288287	-0.205855	0.720409	0.217962	LOGISTIC-BINARY	Operative procedures - main OPCS4: W41.3 Revision of total prosthetic replacement of knee joint not using cement	100091	Health-related outcomes	2000	Hospital inpatient	2005	Summary Operations	2005	Health-related outcomes > Hospital inpatient > Summary Operations
4578	NO	N/A	41272#W413	CAT-MUL	111571/14(111585)	0.288287	-0.205855	0.720409	0.217962	LOGISTIC-BINARY	Operative procedures - OPCS4: W41.3 Revision of total prosthetic replacement of knee joint not using cement	100091	Health-related outcomes	2000	Hospital inpatient	2005	Summary Operations	2005	Health-related outcomes > Hospital inpatient > Summary Operations
4579	NO	N/A	22601#41342672	CAT-MUL	23623/23(23646)	0.226494	-0.157722	0.567998	0.218082	LOGISTIC-BINARY	Job coding: rail transport/traffic clerk, distribution clerk/controller, shipping clerk/controller	100089	Online follow-up	123	Work environment	130	Employment history	130	Online follow-up > Work environment > Employment history
4580	NO	N/A	41210#X711	CAT-MUL	111514/71(111585)	0.137346	-0.0893283	0.348913	0.218307	LOGISTIC-BINARY	Operative procedures - secondary OPCS4: X71.1 Procurement of drugs for chemotherapy for neoplasm for regimens in Band 6	100091	Health-related outcomes	2000	Hospital inpatient	2005	Summary Operations	2005	Health-related outcomes > Hospital inpatient > Summary Operations
4581	NO	N/A	20003#1140910036	CAT-MUL	111554/11(111565)	0.320638	-0.233855	0.799579	0.218382	LOGISTIC-BINARY	Treatment/medication code: mtx - methotrexate	100000	UK Biobank Assessment Centre	100071	Verbal interview	100075	Medications	100075	UK Biobank Assessment Centre > Verbal interview > Medications
4582	NO	N/A	41200#W431	CAT-MUL	111522/63(111585)	-0.169326	-0.45184	0.0885968	0.218385	LOGISTIC-BINARY	Operative procedures - main OPCS4: W43.1 Primary total prosthetic replacement of joint using cement NEC	100091	Health-related outcomes	2000	Hospital inpatient	2005	Summary Operations	2005	Health-related outcomes > Hospital inpatient > Summary Operations
4583	NO	N/A	41200#C778	CAT-MUL	111573/12(111585)	-0.44643	-1.24178	0.188188	0.218399	LOGISTIC-BINARY	Operative procedures - main OPCS4: C77.8 Other specified other operations on lens	100091	Health-related outcomes	2000	Hospital inpatient	2005	Summary Operations	2005	Health-related outcomes > Hospital inpatient > Summary Operations
4584	NO	N/A	22617#5241	CAT-MUL	23304/342(23646)	-0.0689867	-0.181025	0.0388179	0.218443	LOGISTIC-BINARY	Job code - historical: Electricians, electrical fitters	100089	Online follow-up	123	Work environment	130	Employment history	130	Online follow-up > Work environment > Employment history
4585	NO	N/A	120118	CAT-SIN	20941/9563(30504)	-0.0160567	-0.0416726	0.00947386	0.218451	LOGISTIC-BINARY	Suffered from fatigue or exhaustion in the last week	154	Online follow-up		Experience of pain		Experience of pain	154	Online follow-up > Experience of pain
4586	NO	N/A	41272#W233	CAT-MUL	111569/16(111585)	0.271855	-0.192481	0.681072	0.218505	LOGISTIC-BINARY	Operative procedures - OPCS4: W23.3 Secondary open reduction of intra-articular fracture of bone	100091	Health-related outcomes	2000	Hospital inpatient	2005	Summary Operations	2005	Health-related outcomes > Hospital inpatient > Summary Operations
4587	NO	N/A	23276	CONTINUOUS	7676	-0.0098277	-0.0254833	0.00582792	0.21853	LINEAR	Legs tissue fat percentage	100000	UK Biobank Assessment Centre	100003	Imaging	103	DXA assessment	124	UK Biobank Assessment Centre > Imaging > DXA assessment > Body composition by DXA
4588	NO	N/A	41272#T711	CAT-MUL	111521/64(111585)	-0.167632	-0.447286	0.087859	0.218536	LOGISTIC-BINARY	Operative procedures - OPCS4: T71.1 Tenosynovectomy	100091	Health-related outcomes	2000	Hospital inpatient	2005	Summary Operations	2005	Health-related outcomes > Hospital inpatient > Summary Operations
4589	NO	N/A	131886	DATE	110476/1109(111585)	-0.0378151	-0.0986732	0.0218425	0.218632	LOGISTIC-BINARY	Date M24 first reported (other specific joint derangements)	2413	Health-related outcomes		First occurrences		First occurrences	2413	Health-related outcomes > First occurrences > Musculoskeletal system and connective tissue disorders
4590	NO	N/A	20084#483	CAT-MUL	15528/265(15793)	0.0736313	-0.0459135	0.188875	0.21865	LOGISTIC-BINARY	Vitamin and/or mineral supplement use: Magnesium	100089	Online follow-up	100090	Diet by 24-hour recall	100112	Vitamin/mineral supplements yesterday	100112	Online follow-up > Diet by 24-hour recall > Vitamin/mineral supplements yesterday
4591	NO	N/A	41200#T317	CAT-MUL	111568/17(111585)	0.262858	-0.185904	0.658671	0.218654	LOGISTIC-BINARY	Operative procedures - main OPCS4: T31.7 Exploration of groin NEC	100091	Health-related outcomes	2000	Hospital inpatient	2005	Summary Operations	2005	Health-related outcomes > Hospital inpatient > Summary Operations
4592	NO	N/A	41272#W372	CAT-MUL	111520/65(111585)	0.142891	-0.093472	0.362916	0.218667	LOGISTIC-BINARY	Operative procedures - OPCS4: W37.2 Conversion to total prosthetic replacement of hip joint using cement	100091	Health-related outcomes	2000	Hospital inpatient	2005	Summary Operations	2005	Health-related outcomes > Hospital inpatient > Summary Operations
4593	NO	N/A	41210#T203	CAT-MUL	111566/19(111585)	0.249237	-0.174827	0.625567	0.21869	LOGISTIC-BINARY	Operative procedures - secondary OPCS4: T20.3 Primary repair of inguinal hernia using sutures	100091	Health-related outcomes	2000	Hospital inpatient	2005	Summary Operations	2005	Health-related outcomes > Hospital inpatient > Summary Operations
4594	NO	N/A	4849-1	CAT-SIN	39066/40358	-999	-999	-999	0.218705	MULTINOMIAL-LOGISTIC	Hearing test done	100000	UK Biobank Assessment Centre	100006	Physical measures	100049	Hearing test	100049	UK Biobank Assessment Centre > Physical measures > Hearing test
4595	NO	N/A	22601#41333350	CAT-MUL	23575/71(23646)	0.13525	-0.0886312	0.343427	0.218773	LOGISTIC-BINARY	Job coding: stock control clerk, stock controller, progress/production/stock chaser, warehouse clerk, materials controller/co-ordinator, stores officer	100089	Online follow-up	123	Work environment	130	Employment history	130	Online follow-up > Work environment > Employment history
4596	NO	N/A	22617#4133	CAT-MUL	23575/71(23646)	0.13525	-0.0886312	0.343427	0.218773	LOGISTIC-BINARY	Job code - historical: Stock control clerks	100089	Online follow-up	123	Work environment	130	Employment history	130	Online follow-up > Work environment > Employment history
4597	NO	N/A	41210#Z334	CAT-MUL	111514/71(111585)	0.136474	-0.0890166	0.346944	0.218824	LOGISTIC-BINARY	Operative procedures - secondary OPCS4: Z33.4 Coronary artery	100091	Health-related outcomes	2000	Hospital inpatient	2005	Summary Operations	2005	Health-related outcomes > Hospital inpatient > Summary Operations
4598	NO	N/A	41272#Z334	CAT-MUL	111514/71(111585)	0.136474	-0.0890166	0.346944	0.218824	LOGISTIC-BINARY	Operative procedures - OPCS4: Z33.4 Coronary artery	100091	Health-related outcomes	2000	Hospital inpatient	2005	Summary Operations	2005	Health-related outcomes > Hospital inpatient > Summary Operations
4599	NO	N/A	41272#V252	CAT-MUL	111543/42(111585)	0.174215	-0.116583	0.44071	0.21886	LOGISTIC-BINARY	Operative procedures - OPCS4: V25.2 Primary extended decompression of lumbar spine NEC	100091	Health-related outcomes	2000	Hospital inpatient	2005	Summary Operations	2005	Health-related outcomes > Hospital inpatient > Summary Operations
4600	NO	N/A	22617#5234	CAT-MUL	23635/11(23646)	0.312196	-0.230857	0.778424	0.218945	LOGISTIC-BINARY	Job code - historical: Vehicle spray painters	100089	Online follow-up	123	Work environment	130	Employment history	130	Online follow-up > Work environment > Employment history
4601	NO	N/A	90087	CONTINUOUS	20923	0.00862639	-0.00512898	0.0223818	0.219003	LINEAR	No-wear time bias adjusted average acceleration	100088	Additional exposures	1008	Physical activity measurement	1009	Acceleration averages	1009	Additional exposures > Physical activity measurement > Acceleration averages
4602	NO	N/A	41272#S574	CAT-MUL	111434/151(111585)	0.0956233	-0.0607894	0.244531	0.219103	LOGISTIC-BINARY	Operative procedures - OPCS4: S57.4 Dressing of skin NEC	100091	Health-related outcomes	2000	Hospital inpatient	2005	Summary Operations	2005	Health-related outcomes > Hospital inpatient > Summary Operations
4603	NO	N/A	20003#1141151718	CAT-MUL	111481/84(111565)	-0.145631	-0.387358	0.0780381	0.219221	LOGISTIC-BINARY	Treatment/medication code: evorel conti patch	100000	UK Biobank Assessment Centre	100071	Verbal interview	100075	Medications	100075	UK Biobank Assessment Centre > Verbal interview > Medications
4604	NO	N/A	41272#V691	CAT-MUL	111568/17(111585)	-0.359254	-0.989982	0.163024	0.219442	LOGISTIC-BINARY	Operative procedures - OPCS4	100091	Health-related outcomes	2000	Hospital inpatient	2005	Summary Operations	2005	Health-related outcomes > Hospital inpatient > Summary Operations
4605	NO	N/A	41272#T852	CAT-MUL	110055/1530(111585)	-0.0324697	-0.0847334	0.0189407	0.219518	LOGISTIC-BINARY	Operative procedures - OPCS4: T85.2 Block dissection of axillary lymph nodes	100091	Health-related outcomes	2000	Hospital inpatient	2005	Summary Operations	2005	Health-related outcomes > Hospital inpatient > Summary Operations
4606	NO	N/A	42031-21	CAT-SIN	1630/2168	-999	-999	-999	0.219597	MULTINOMIAL-LOGISTIC	Source of all cause parkinsonism report	100091	Health-related outcomes	42	Algorithmically-defined outcomes	50	Parkinson's disease outcomes	50	Health-related outcomes > Algorithmically-defined outcomes > Parkinson's disease outcomes
4607	NO	N/A	41272#H441	CAT-MUL	111572/13(111585)	-0.417063	-1.16064	0.180718	0.219675	LOGISTIC-BINARY	Operative procedures - OPCS4: H44.1 Manual removal of foreign body from rectum	100091	Health-related outcomes	2000	Hospital inpatient	2005	Summary Operations	2005	Health-related outcomes > Hospital inpatient > Summary Operations
4608	NO	N/A	20461	INTEGER	1019	0.0388048	-0.0232036	0.100813	0.219725	LINEAR	Age when first had unusual or psychotic experience	100089	Online follow-up	136	Mental health	144	Unusual and psychotic experiences	144	Online follow-up > Mental health > Unusual and psychotic experiences
4609	NO	N/A	41272#U214	CAT-MUL	111537/48(111585)	0.163731	-0.109359	0.415326	0.219863	LOGISTIC-BINARY	Operative procedures - OPCS4: U21.4 Single photon emission computed tomography NEC	100091	Health-related outcomes	2000	Hospital inpatient	2005	Summary Operations	2005	Health-related outcomes > Hospital inpatient > Summary Operations
4610	NO	N/A	120083	CAT-SIN	406/5880(6286)	0.0697731	-0.0399506	0.183161	0.220025	LOGISTIC-BINARY	Usually able to sense feet when walking	154	Online follow-up		Experience of pain		Experience of pain	154	Online follow-up > Experience of pain
4611	NO	N/A	22601#62143372	CAT-MUL	23617/29(23646)	0.209906	-0.144585	0.529722	0.220039	LOGISTIC-BINARY	Job coding: air hostess, air steward, air travel assistant, cabin/flight attendant, cabin crew, air purser, passenger services agent, check-in-staff	100089	Online follow-up	123	Work environment	130	Employment history	130	Online follow-up > Work environment > Employment history
4612	NO	N/A	41210#Y128	CAT-MUL	111556/29(111585)	-0.259186	-0.704129	0.12793	0.22011	LOGISTIC-BINARY	Operative procedures - secondary OPCS4: Y12.8 Other specified chemical destruction of lesion of organ NOC	100091	Health-related outcomes	2000	Hospital inpatient	2005	Summary Operations	2005	Health-related outcomes > Hospital inpatient > Summary Operations
4613	NO	N/A	41272#Y128	CAT-MUL	111556/29(111585)	-0.259186	-0.704129	0.12793	0.22011	LOGISTIC-BINARY	Operative procedures - OPCS4: Y12.8 Other specified chemical destruction of lesion of organ NOC	100091	Health-related outcomes	2000	Hospital inpatient	2005	Summary Operations	2005	Health-related outcomes > Hospital inpatient > Summary Operations
4614	NO	N/A	20003#1141178054	CAT-MUL	111549/16(111565)	0.273714	-0.194778	0.687924	0.22018	LOGISTIC-BINARY	Treatment/medication code: zapain capsule	100000	UK Biobank Assessment Centre	100071	Verbal interview	100075	Medications	100075	UK Biobank Assessment Centre > Verbal interview > Medications
4615	NO	N/A	41210#S279	CAT-MUL	111439/146(111585)	-0.107119	-0.283484	0.0593287	0.220185	LOGISTIC-BINARY	Operative procedures - secondary OPCS4: S27.9 Unspecified other local flap of skin	100091	Health-related outcomes	2000	Hospital inpatient	2005	Summary Operations	2005	Health-related outcomes > Hospital inpatient > Summary Operations
4616	NO	N/A	41272#H158	CAT-MUL	111542/43(111585)	0.171556	-0.115471	0.434947	0.220246	LOGISTIC-BINARY	Operative procedures - OPCS4: H15.8 Other specified other exteriorisation of colon	100091	Health-related outcomes	2000	Hospital inpatient	2005	Summary Operations	2005	Health-related outcomes > Hospital inpatient > Summary Operations
4617	NO	N/A	41272#A683	CAT-MUL	111570/15(111585)	-0.384598	-1.0649	0.172441	0.22025	LOGISTIC-BINARY	Operative procedures - OPCS4: A68.3 Neurolysis of peripheral nerve and transposition of peripheral nerve NEC	100091	Health-related outcomes	2000	Hospital inpatient	2005	Summary Operations	2005	Health-related outcomes > Hospital inpatient > Summary Operations
4618	NO	N/A	20003#1140876006	CAT-MUL	111528/37(111565)	0.183784	-0.12463	0.465376	0.22028	LOGISTIC-BINARY	Treatment/medication code: polyvinyl alcohol 1% eye drops	100000	UK Biobank Assessment Centre	100071	Verbal interview	100075	Medications	100075	UK Biobank Assessment Centre > Verbal interview > Medications
4619	NO	N/A	41200#T415	CAT-MUL	111556/29(111585)	-0.25998	-0.706747	0.128366	0.220426	LOGISTIC-BINARY	Operative procedures - main OPCS4: T41.5 Freeing of extensive adhesions of peritoneum	100091	Health-related outcomes	2000	Hospital inpatient	2005	Summary Operations	2005	Health-related outcomes > Hospital inpatient > Summary Operations
4620	NO	N/A	41210#Q551	CAT-MUL	111572/13(111585)	0.298015	-0.217366	0.746422	0.220581	LOGISTIC-BINARY	Operative procedures - secondary OPCS4: Q55.1 Examination of female genital tract under anaesthetic and Papanicolau smear	100091	Health-related outcomes	2000	Hospital inpatient	2005	Summary Operations	2005	Health-related outcomes > Hospital inpatient > Summary Operations
4621	NO	N/A	20088#335	CAT-MUL	15055/738(15793)	0.0454829	-0.0281088	0.117492	0.220639	LOGISTIC-BINARY	Types of spreads/sauces consumed: Yeast extract	100089	Online follow-up	100090	Diet by 24-hour recall	100110	Spreads/sauces/cooking oils yesterday	100110	Online follow-up > Diet by 24-hour recall > Spreads/sauces/cooking oils yesterday
4622	NO	N/A	41200#A738	CAT-MUL	111553/32(111585)	0.19702	-0.135062	0.498401	0.220694	LOGISTIC-BINARY	Operative procedures - main OPCS4: A73.8 Other specified other operations on peripheral nerve	100091	Health-related outcomes	2000	Hospital inpatient	2005	Summary Operations	2005	Health-related outcomes > Hospital inpatient > Summary Operations
4623	NO	N/A	41210#Y203	CAT-MUL	108761/2824(111585)	-0.0236046	-0.0616118	0.0139458	0.220696	LOGISTIC-BINARY	Operative procedures - secondary OPCS4: Y20.3 Biopsy of lesion of organ NOC	100091	Health-related outcomes	2000	Hospital inpatient	2005	Summary Operations	2005	Health-related outcomes > Hospital inpatient > Summary Operations
4624	NO	N/A	41272#Y203	CAT-MUL	108761/2824(111585)	-0.0236046	-0.0616118	0.0139458	0.220696	LOGISTIC-BINARY	Operative procedures - OPCS4: Y20.3 Biopsy of lesion of organ NOC	100091	Health-related outcomes	2000	Hospital inpatient	2005	Summary Operations	2005	Health-related outcomes > Hospital inpatient > Summary Operations
4625	NO	N/A	41210#Z604	CAT-MUL	111392/193(111585)	-0.092727	-0.244954	0.0520799	0.220722	LOGISTIC-BINARY	Operative procedures - secondary OPCS4: Z60.4 Muscle of back	100091	Health-related outcomes	2000	Hospital inpatient	2005	Summary Operations	2005	Health-related outcomes > Hospital inpatient > Summary Operations
4626	NO	N/A	41272#Z604	CAT-MUL	111392/193(111585)	-0.092727	-0.244954	0.0520799	0.220722	LOGISTIC-BINARY	Operative procedures - OPCS4: Z60.4 Muscle of back	100091	Health-related outcomes	2000	Hospital inpatient	2005	Summary Operations	2005	Health-related outcomes > Hospital inpatient > Summary Operations
4627	NO	N/A	22617#3115	CAT-MUL	23528/118(23646)	-0.119118	-0.316602	0.0652244	0.220786	LOGISTIC-BINARY	Job code - historical: Quality assurance technicians	100089	Online follow-up	123	Work environment	130	Employment history	130	Online follow-up > Work environment > Employment history
4628	NO	N/A	41210#M373	CAT-MUL	111573/12(111585)	-0.443005	-1.23554	0.190943	0.220856	LOGISTIC-BINARY	Operative procedures - secondary OPCS4: M37.3 Repair of rupture of bladder	100091	Health-related outcomes	2000	Hospital inpatient	2005	Summary Operations	2005	Health-related outcomes > Hospital inpatient > Summary Operations
4629	NO	N/A	41272#L184	CAT-MUL	111552/33(111585)	-0.238823	-0.647806	0.120003	0.220973	LOGISTIC-BINARY	Operative procedures - OPCS4: L18.4 Emergency replacement of aneurysmal segment of infrarenal abdominal aorta by anastomosis of aorta to aorta	100091	Health-related outcomes	2000	Hospital inpatient	2005	Summary Operations	2005	Health-related outcomes > Hospital inpatient > Summary Operations
4630	NO	N/A	20003#1140882718	CAT-MUL	111550/15(111565)	-0.384745	-1.06676	0.173218	0.221072	LOGISTIC-BINARY	Treatment/medication code: maxitrol eye drops	100000	UK Biobank Assessment Centre	100071	Verbal interview	100075	Medications	100075	UK Biobank Assessment Centre > Verbal interview > Medications
4631	NO	N/A	41272#U072	CAT-MUL	111570/15(111585)	-0.386303	-1.07127	0.173831	0.221162	LOGISTIC-BINARY	Operative procedures - OPCS4: U07.2 Magnetic resonance imaging of chest	100091	Health-related outcomes	2000	Hospital inpatient	2005	Summary Operations	2005	Health-related outcomes > Hospital inpatient > Summary Operations
4632	NO	N/A	22601#35633274	CAT-MUL	23599/47(23646)	0.16299	-0.110442	0.413538	0.221196	LOGISTIC-BINARY	Job coding: vocational or industrial trainer/instructor	100089	Online follow-up	123	Work environment	130	Employment history	130	Online follow-up > Work environment > Employment history
4633	NO	N/A	41210#X562	CAT-MUL	111552/33(111585)	0.194557	-0.133471	0.492717	0.221206	LOGISTIC-BINARY	Operative procedures - secondary OPCS4: X56.2 Endotracheal intubation	100091	Health-related outcomes	2000	Hospital inpatient	2005	Summary Operations	2005	Health-related outcomes > Hospital inpatient > Summary Operations
4634	NO	N/A	41200#T361	CAT-MUL	111556/29(111585)	0.207085	-0.142962	0.523885	0.221215	LOGISTIC-BINARY	Operative procedures - main OPCS4: T36.1 Omentectomy	100091	Health-related outcomes	2000	Hospital inpatient	2005	Summary Operations	2005	Health-related outcomes > Hospital inpatient > Summary Operations
4635	NO	N/A	22499-1	CAT-SIN	10021/23905	-999	-999	-999	0.221388	MULTINOMIAL-LOGISTIC	Device used to enter occupational data	100089	Online follow-up	123	Work environment	123	Work environment	123	Online follow-up > Work environment
4636	NO	N/A	23223	CONTINUOUS	4221	-0.0132726	-0.0345493	0.00800413	0.221401	LINEAR	Arm BMD (bone mineral density) (right)	100000	UK Biobank Assessment Centre	100003	Imaging	103	DXA assessment	125	UK Biobank Assessment Centre > Imaging > DXA assessment > Bone size, mineral and density by DXA
4637	NO	N/A	131948	DATE	110483/1102(111585)	-0.0377452	-0.0988721	0.022173	0.221516	LOGISTIC-BINARY	Date M71 first reported (other bursopathies)	2413	Health-related outcomes		First occurrences		First occurrences	2413	Health-related outcomes > First occurrences > Musculoskeletal system and connective tissue disorders
4638	NO	N/A	23560	CONTINUOUS	62642	-0.00443725	-0.0115522	0.00267771	0.221578	LINEAR	Phospholipids in Large HDL	220	Biological samples		Blood assays		Blood assays	220	Biological samples > Blood assays > NMR metabolomics
4639	NO	N/A	41200#P291	CAT-MUL	111543/42(111585)	0.175039	-0.118597	0.444704	0.221616	LOGISTIC-BINARY	Operative procedures - main OPCS4: P29.1 Freeing of adhesions of vagina	100091	Health-related outcomes	2000	Hospital inpatient	2005	Summary Operations	2005	Health-related outcomes > Hospital inpatient > Summary Operations
4640	NO	N/A	40006#D091	CAT-MUL	111508/77(111585)	-0.149986	-0.400795	0.0811061	0.221641	LOGISTIC-BINARY	Type of cancer: ICD10: D09.1 Other and unspecified urinary organs	100091	Health-related outcomes	100092	Cancer register	100092	Cancer register	100092	Health-related outcomes > Cancer register
4641	NO	N/A	40006#C64	CAT-MUL	110841/744(111585)	0.0439048	-0.0273325	0.113524	0.221673	LOGISTIC-BINARY	Type of cancer: ICD10: C64 Malignant neoplasm of kidney, except renal pelvis	100091	Health-related outcomes	100092	Cancer register	100092	Cancer register	100092	Health-related outcomes > Cancer register
4642	NO	N/A	41210#B292	CAT-MUL	111538/47(111585)	0.165139	-0.111452	0.419989	0.221778	LOGISTIC-BINARY	Operative procedures - secondary OPCS4: B29.2 Reconstruction of breast using local flap of skin NEC	100091	Health-related outcomes	2000	Hospital inpatient	2005	Summary Operations	2005	Health-related outcomes > Hospital inpatient > Summary Operations
4643	NO	N/A	41200#N321	CAT-MUL	111449/136(111585)	0.0991871	-0.0643067	0.254421	0.222011	LOGISTIC-BINARY	Operative procedures - main OPCS4: N32.1 Biopsy of lesion of penis	100091	Health-related outcomes	2000	Hospital inpatient	2005	Summary Operations	2005	Health-related outcomes > Hospital inpatient > Summary Operations
4644	NO	N/A	26666	CONTINUOUS	7155	0.0140542	-0.00850803	0.0366164	0.222095	LINEAR	Volume of PuI (left hemisphere)	100000	UK Biobank Assessment Centre	100003	Imaging	100	Brain MRI	191	UK Biobank Assessment Centre > Imaging > Brain MRI > T1 structural brain MRI > Freesurfer subsegmentation
4645	NO	N/A	41200#J418	CAT-MUL	111565/20(111585)	-0.321742	-0.885597	0.153004	0.222192	LOGISTIC-BINARY	Operative procedures - main OPCS4: J41.8 Other specified other therapeutic endoscopic retrograde operations on bile duct	100091	Health-related outcomes	2000	Hospital inpatient	2005	Summary Operations	2005	Health-related outcomes > Hospital inpatient > Summary Operations
4646	NO	N/A	20277#4113	CAT-MUL	41892/265(42157)	0.0728176	-0.0463514	0.187627	0.222196	LOGISTIC-BINARY	Job code at visit: Local government clerical officers and assistants	100000	UK Biobank Assessment Centre	100071	Verbal interview	100073	Employment	100073	UK Biobank Assessment Centre > Verbal interview > Employment
4647	NO	N/A	41210#V011	CAT-MUL	111574/11(111585)	-0.462839	-1.29548	0.20024	0.222294	LOGISTIC-BINARY	Operative procedures - secondary OPCS4: V01.1 Cranioplasty using prosthesis	100091	Health-related outcomes	2000	Hospital inpatient	2005	Summary Operations	2005	Health-related outcomes > Hospital inpatient > Summary Operations
4648	NO	N/A	41272#H599	CAT-MUL	111572/13(111585)	0.292396	-0.215682	0.73395	0.22243	LOGISTIC-BINARY	Operative procedures - OPCS4: H59.9 Unspecified excision of pilonidal sinus	100091	Health-related outcomes	2000	Hospital inpatient	2005	Summary Operations	2005	Health-related outcomes > Hospital inpatient > Summary Operations
4649	NO	N/A	41200#D104	CAT-MUL	111561/24(111585)	-0.288303	-0.789728	0.141076	0.222494	LOGISTIC-BINARY	Operative procedures - main OPCS4: D10.4 Simple mastoidectomy	100091	Health-related outcomes	2000	Hospital inpatient	2005	Summary Operations	2005	Health-related outcomes > Hospital inpatient > Summary Operations
4650	NO	N/A	41200#H553	CAT-MUL	111426/159(111585)	0.0922313	-0.0596588	0.236989	0.222508	LOGISTIC-BINARY	Operative procedures - main OPCS4: H55.3 Laying open of anal fistula NEC	100091	Health-related outcomes	2000	Hospital inpatient	2005	Summary Operations	2005	Health-related outcomes > Hospital inpatient > Summary Operations
4651	NO	N/A	41200#W801	CAT-MUL	111493/92(111585)	0.119971	-0.0790591	0.307077	0.222518	LOGISTIC-BINARY	Operative procedures - main OPCS4: W80.1 Open debridement and irrigation of joint	100091	Health-related outcomes	2000	Hospital inpatient	2005	Summary Operations	2005	Health-related outcomes > Hospital inpatient > Summary Operations
4652	NO	N/A	41200#X318	CAT-MUL	111554/31(111585)	-0.247171	-0.672789	0.124687	0.222571	LOGISTIC-BINARY	Operative procedures - main OPCS4: X31.8 Other specified injection of radiocontrast material	100091	Health-related outcomes	2000	Hospital inpatient	2005	Summary Operations	2005	Health-related outcomes > Hospital inpatient > Summary Operations
4653	NO	N/A	22617#6219	CAT-MUL	23581/65(23646)	0.140707	-0.0945361	0.358806	0.222635	LOGISTIC-BINARY	Job code - historical: Leisure and travel service occupations n.e.c.	100089	Online follow-up	123	Work environment	130	Employment history	130	Online follow-up > Work environment > Employment history
4654	NO	N/A	101430	CAT-SIN	15786	-0.0347176	-0.0356445	-0.0337907	0.2227	ORDERED-LOGISTIC	Number of bread rolls with butter/margarine	100089	Online follow-up	100090	Diet by 24-hour recall	100101	Bread/pasta/rice yesterday	100101	Online follow-up > Diet by 24-hour recall > Bread/pasta/rice yesterday
4655	NO	N/A	41200#W913	CAT-MUL	111371/214(111585)	-0.0872736	-0.230966	0.0497794	0.222704	LOGISTIC-BINARY	Operative procedures - main OPCS4: W91.3 Manipulation of prosthetic joint NEC	100091	Health-related outcomes	2000	Hospital inpatient	2005	Summary Operations	2005	Health-related outcomes > Hospital inpatient > Summary Operations
4656	NO	N/A	41210#Y943	CAT-MUL	111575/10(111585)	-0.493015	-1.38502	0.208676	0.222746	LOGISTIC-BINARY	Operative procedures - secondary OPCS4: Y94.3 Metaiodobenzylguanidine imaging	100091	Health-related outcomes	2000	Hospital inpatient	2005	Summary Operations	2005	Health-related outcomes > Hospital inpatient > Summary Operations
4657	NO	N/A	41272#Y943	CAT-MUL	111575/10(111585)	-0.493015	-1.38502	0.208676	0.222746	LOGISTIC-BINARY	Operative procedures - OPCS4: Y94.3 Metaiodobenzylguanidine imaging	100091	Health-related outcomes	2000	Hospital inpatient	2005	Summary Operations	2005	Health-related outcomes > Hospital inpatient > Summary Operations
4658	NO	N/A	41272#Q024	CAT-MUL	111572/13(111585)	-0.4202	-1.17012	0.187711	0.222749	LOGISTIC-BINARY	Operative procedures - OPCS4: Q02.4 Cryotherapy to lesion of cervix uteri	100091	Health-related outcomes	2000	Hospital inpatient	2005	Summary Operations	2005	Health-related outcomes > Hospital inpatient > Summary Operations
4659	NO	N/A	41210#T858	CAT-MUL	111408/177(111585)	-0.0962369	-0.255164	0.0545355	0.222819	LOGISTIC-BINARY	Operative procedures - secondary OPCS4: T85.8 Other specified block dissection of lymph nodes	100091	Health-related outcomes	2000	Hospital inpatient	2005	Summary Operations	2005	Health-related outcomes > Hospital inpatient > Summary Operations
4660	NO	N/A	5113	INTEGER	21581	0.00835661	-0.00508606	0.0217993	0.223056	LINEAR	6mm cylindrical power angle (left)	100000	UK Biobank Assessment Centre	100006	Physical measures	100013	Eye measures	100014	UK Biobank Assessment Centre > Physical measures > Eye measures > Autorefraction
4661	NO	N/A	41200#H244	CAT-MUL	111569/16(111585)	0.266456	-0.193081	0.671709	0.223097	LOGISTIC-BINARY	Operative procedures - main OPCS4: H24.4 Endoscopic insertion of expanding metal stent into lower bowel using fibreoptic sigmoidoscope	100091	Health-related outcomes	2000	Hospital inpatient	2005	Summary Operations	2005	Health-related outcomes > Hospital inpatient > Summary Operations
4662	NO	N/A	41200#W834	CAT-MUL	111553/32(111585)	-0.244254	-0.665068	0.124031	0.22311	LOGISTIC-BINARY	Operative procedures - main OPCS4: W83.4 Endoscopic articular abrasion chondroplasty	100091	Health-related outcomes	2000	Hospital inpatient	2005	Summary Operations	2005	Health-related outcomes > Hospital inpatient > Summary Operations
4663	NO	N/A	20527-0	CAT-SIN	29091/30426	-999	-999	-999	0.223118	MULTINOMIAL-LOGISTIC	Been involved in combat or exposed to war-zone	100089	Online follow-up	136	Mental health	145	Traumatic events	145	Online follow-up > Mental health > Traumatic events
4664	NO	N/A	20544#18	CAT-MUL	30233/15(30248)	0.274083	-0.202971	0.687949	0.223132	LOGISTIC-BINARY	Mental health problems ever diagnosed by a professional: Attention deficit or attention deficit and hyperactivity disorder (ADD/ADHD)	100089	Online follow-up	136	Mental health	137	Mental distress	137	Online follow-up > Mental health > Mental distress
4665	NO	N/A	130744	DATE	111573/12(111585)	0.304047	-0.225415	0.764733	0.223241	LOGISTIC-BINARY	Date E32 first reported (diseases of thymus)	2404	Health-related outcomes		First occurrences		First occurrences	2404	Health-related outcomes > First occurrences > Endocrine, nutritional and metabolic diseases
4666	NO	N/A	41272#C822	CAT-MUL	110953/632(111585)	-0.0497439	-0.1309	0.0292709	0.223344	LOGISTIC-BINARY	Operative procedures - OPCS4: C82.2 Cryotherapy to lesion of retina	100091	Health-related outcomes	2000	Hospital inpatient	2005	Summary Operations	2005	Health-related outcomes > Hospital inpatient > Summary Operations
4667	NO	N/A	41272#L196	CAT-MUL	111540/45(111585)	0.166681	-0.113819	0.424705	0.223536	LOGISTIC-BINARY	Operative procedures - OPCS4: L19.6 Replacement of aneurysmal bifurcation of aorta by anastomosis of aorta to iliac artery NEC	100091	Health-related outcomes	2000	Hospital inpatient	2005	Summary Operations	2005	Health-related outcomes > Hospital inpatient > Summary Operations
4668	NO	N/A	20112#11	CAT-MUL	796/27(823)	-0.273694	-0.746614	0.140182	0.223587	LOGISTIC-BINARY	Illnesses of adopted father: Parkinson's disease	100000	UK Biobank Assessment Centre	100025	Touchscreen	100034	Family history	100034	UK Biobank Assessment Centre > Touchscreen > Family history
4669	NO	N/A	41272#W371	CAT-MUL	106877/4708(111585)	-0.0183482	-0.0480342	0.0110717	0.223639	LOGISTIC-BINARY	Operative procedures - OPCS4: W37.1 Primary total prosthetic replacement of hip joint using cement	100091	Health-related outcomes	2000	Hospital inpatient	2005	Summary Operations	2005	Health-related outcomes > Hospital inpatient > Summary Operations
4670	NO	N/A	40011#8160	CAT-MUL	111453/132(111585)	-0.112156	-0.298591	0.0631963	0.223745	LOGISTIC-BINARY	Histology of cancer tumour: Bile Duct Adenocarcinoma	100091	Health-related outcomes	100092	Cancer register	100092	Cancer register	100092	Health-related outcomes > Cancer register
4671	NO	N/A	22678	CONTINUOUS	8158	0.0138399	-0.00845826	0.0361381	0.223761	LINEAR	Maximum carotid IMT (intima-medial thickness) at 210 degrees	100000	UK Biobank Assessment Centre	100006	Physical measures	101	Carotid ultrasound	101	UK Biobank Assessment Centre > Physical measures > Carotid ultrasound
4672	NO	N/A	3894	INTEGER	4450	-0.0173254	-0.0452506	0.0105998	0.223921	LINEAR	Age heart attack diagnosed	100000	UK Biobank Assessment Centre	100025	Touchscreen	100036	Health and medical history	100044	UK Biobank Assessment Centre > Touchscreen > Health and medical history > Medical conditions
4673	NO	N/A	20277#8137	CAT-MUL	42090/67(42157)	-0.161505	-0.433832	0.087951	0.223999	LOGISTIC-BINARY	Job code at visit: Sewing machinists	100000	UK Biobank Assessment Centre	100071	Verbal interview	100073	Employment	100073	UK Biobank Assessment Centre > Verbal interview > Employment
4674	NO	N/A	40006#D432	CAT-MUL	111574/11(111585)	0.316276	-0.237369	0.794637	0.224012	LOGISTIC-BINARY	Type of cancer: ICD10: D43.2 Brain, unspecified	100091	Health-related outcomes	100092	Cancer register	100092	Cancer register	100092	Health-related outcomes > Cancer register
4675	NO	N/A	20003#1141188210	CAT-MUL	111546/19(111565)	-0.330524	-0.912616	0.158611	0.224091	LOGISTIC-BINARY	Treatment/medication code: berocca effervescent tablet	100000	UK Biobank Assessment Centre	100071	Verbal interview	100075	Medications	100075	UK Biobank Assessment Centre > Verbal interview > Medications
4676	NO	N/A	41272#K404	CAT-MUL	111471/114(111585)	0.107844	-0.0710738	0.277108	0.224096	LOGISTIC-BINARY	Operative procedures - OPCS4: K40.4 Saphenous vein graft replacement of four or more coronary arteries	100091	Health-related outcomes	2000	Hospital inpatient	2005	Summary Operations	2005	Health-related outcomes > Hospital inpatient > Summary Operations
4677	NO	N/A	20003#1140879430	CAT-MUL	111281/284(111565)	-0.0751799	-0.198917	0.0436337	0.224132	LOGISTIC-BINARY	Treatment/medication code: domperidone	100000	UK Biobank Assessment Centre	100071	Verbal interview	100075	Medications	100075	UK Biobank Assessment Centre > Verbal interview > Medications
4678	NO	N/A	41210#L704	CAT-MUL	111567/18(111585)	-0.339377	-0.939186	0.161752	0.224268	LOGISTIC-BINARY	Operative procedures - secondary OPCS4: L70.4 Open cannulation of artery	100091	Health-related outcomes	2000	Hospital inpatient	2005	Summary Operations	2005	Health-related outcomes > Hospital inpatient > Summary Operations
4679	NO	N/A	41210#Y033	CAT-MUL	111448/137(111585)	0.0988756	-0.0649045	0.25442	0.224305	LOGISTIC-BINARY	Operative procedures - secondary OPCS4: Y03.3 Correction of displacement of prosthesis NOC	100091	Health-related outcomes	2000	Hospital inpatient	2005	Summary Operations	2005	Health-related outcomes > Hospital inpatient > Summary Operations
4680	NO	N/A	41272#Y033	CAT-MUL	111448/137(111585)	0.0988756	-0.0649045	0.25442	0.224305	LOGISTIC-BINARY	Operative procedures - OPCS4: Y03.3 Correction of displacement of prosthesis NOC	100091	Health-related outcomes	2000	Hospital inpatient	2005	Summary Operations	2005	Health-related outcomes > Hospital inpatient > Summary Operations
4681	NO	N/A	41272#G157	CAT-MUL	111549/36(111585)	-0.226272	-0.615024	0.117506	0.224341	LOGISTIC-BINARY	Operative procedures - OPCS4: G15.7 Fibreoptic endoscopic insertion of expanding covered metal stent into oesophagus	100091	Health-related outcomes	2000	Hospital inpatient	2005	Summary Operations	2005	Health-related outcomes > Hospital inpatient > Summary Operations
4682	NO	N/A	41272#S258	CAT-MUL	111563/22(111585)	0.231708	-0.165839	0.58657	0.224367	LOGISTIC-BINARY	Operative procedures - OPCS4: S25.8 Other specified local flap of skin and fascia	100091	Health-related outcomes	2000	Hospital inpatient	2005	Summary Operations	2005	Health-related outcomes > Hospital inpatient > Summary Operations
4683	NO	N/A	23468	CONTINUOUS	62614	-0.00483736	-0.0126443	0.00296961	0.224578	LINEAR	Phenylalanine	220	Biological samples		Blood assays		Blood assays	220	Biological samples > Blood assays > NMR metabolomics
4684	NO	N/A	20003#2038459704	CAT-MUL	111386/179(111565)	0.0868577	-0.0566157	0.223971	0.22458	LOGISTIC-BINARY	Treatment/medication code: carbamazepine	100000	UK Biobank Assessment Centre	100071	Verbal interview	100075	Medications	100075	UK Biobank Assessment Centre > Verbal interview > Medications
4685	NO	N/A	20003#1140871776	CAT-MUL	111548/17(111565)	-0.351559	-0.975224	0.16635	0.224728	LOGISTIC-BINARY	Treatment/medication code: mst continus 10mg m/r tablet	100000	UK Biobank Assessment Centre	100071	Verbal interview	100075	Medications	100075	UK Biobank Assessment Centre > Verbal interview > Medications
4686	NO	N/A	41210#T854	CAT-MUL	111534/51(111585)	-0.188088	-0.508028	0.100837	0.224739	LOGISTIC-BINARY	Operative procedures - secondary OPCS4: T85.4 Block dissection of para-aortic lymph nodes	100091	Health-related outcomes	2000	Hospital inpatient	2005	Summary Operations	2005	Health-related outcomes > Hospital inpatient > Summary Operations
4687	NO	N/A	41210#E495	CAT-MUL	111567/18(111585)	-0.339811	-0.940644	0.162634	0.224757	LOGISTIC-BINARY	Operative procedures - secondary OPCS4: E49.5 Diagnostic fibreoptic endoscopic examination of lower respiratory tract with biopsy, lavage and brush cytology of lesion of lower respiratory tract	100091	Health-related outcomes	2000	Hospital inpatient	2005	Summary Operations	2005	Health-related outcomes > Hospital inpatient > Summary Operations
4688	NO	N/A	41200#E275	CAT-MUL	111569/16(111585)	0.26745	-0.195553	0.675957	0.224854	LOGISTIC-BINARY	Operative procedures - main OPCS4: E27.5 Dilation of pharynx	100091	Health-related outcomes	2000	Hospital inpatient	2005	Summary Operations	2005	Health-related outcomes > Hospital inpatient > Summary Operations
4689	NO	N/A	41200#T223	CAT-MUL	111427/158(111585)	-0.102177	-0.271872	0.0584487	0.224903	LOGISTIC-BINARY	Operative procedures - main OPCS4: T22.3 Primary repair of femoral hernia using sutures	100091	Health-related outcomes	2000	Hospital inpatient	2005	Summary Operations	2005	Health-related outcomes > Hospital inpatient > Summary Operations
4690	NO	N/A	41272#L853	CAT-MUL	111360/225(111585)	-0.0848047	-0.225084	0.0491718	0.225172	LOGISTIC-BINARY	Operative procedures - OPCS4: L85.3 Ligation of recurrent varicose vein of leg	100091	Health-related outcomes	2000	Hospital inpatient	2005	Summary Operations	2005	Health-related outcomes > Hospital inpatient > Summary Operations
4691	NO	N/A	6147#6	CAT-MUL	109882/1072(110954)	0.0372401	-0.023501	0.0968761	0.225177	LOGISTIC-BINARY	Reason for glasses/contact lenses: For a 'lazy' eye or an eye with poor vision since childhood (called 'amblyopia')	100000	UK Biobank Assessment Centre	100025	Touchscreen	100036	Health and medical history	100041	UK Biobank Assessment Centre > Touchscreen > Health and medical history > Eyesight
4692	NO	N/A	20003#1140888594	CAT-MUL	111455/110(111565)	0.109588	-0.0728204	0.281872	0.225232	LOGISTIC-BINARY	Treatment/medication code: fluvastatin	100000	UK Biobank Assessment Centre	100071	Verbal interview	100075	Medications	100075	UK Biobank Assessment Centre > Verbal interview > Medications
4693	NO	N/A	41272#V508	CAT-MUL	111569/16(111585)	-0.365399	-1.01608	0.171919	0.225237	LOGISTIC-BINARY	Operative procedures - OPCS4: V50.8 Other specified manipulation of spine	100091	Health-related outcomes	2000	Hospital inpatient	2005	Summary Operations	2005	Health-related outcomes > Hospital inpatient > Summary Operations
4694	NO	N/A	20003#1140884498	CAT-MUL	111553/12(111565)	-0.438067	-1.22994	0.194951	0.225253	LOGISTIC-BINARY	Treatment/medication code: felbinac	100000	UK Biobank Assessment Centre	100071	Verbal interview	100075	Medications	100075	UK Biobank Assessment Centre > Verbal interview > Medications
4695	NO	N/A	41200#U264	CAT-MUL	111461/124(111585)	0.103312	-0.0684152	0.266137	0.225539	LOGISTIC-BINARY	Operative procedures - main OPCS4: U26.4 Urodynamics NEC	100091	Health-related outcomes	2000	Hospital inpatient	2005	Summary Operations	2005	Health-related outcomes > Hospital inpatient > Summary Operations
4696	NO	N/A	41272#G459	CAT-MUL	96241/15344(111585)	-0.0105896	-0.0277559	0.00650488	0.225655	LOGISTIC-BINARY	Operative procedures - OPCS4: G45.9 Unspecified diagnostic fibreoptic endoscopic examination of upper gastrointestinal tract	100091	Health-related outcomes	2000	Hospital inpatient	2005	Summary Operations	2005	Health-related outcomes > Hospital inpatient > Summary Operations
4697	NO	N/A	41272#S623	CAT-MUL	111575/10(111585)	-0.492145	-1.39043	0.210918	0.225812	LOGISTIC-BINARY	Operative procedures - OPCS4: S62.3 Removal of inserted substance from subcutaneous tissue	100091	Health-related outcomes	2000	Hospital inpatient	2005	Summary Operations	2005	Health-related outcomes > Hospital inpatient > Summary Operations
4698	NO	N/A	41272#A098	CAT-MUL	111574/11(111585)	0.314009	-0.238225	0.790488	0.225835	LOGISTIC-BINARY	Operative procedures - OPCS4: A09.8 Other specified neurostimulation of brain	100091	Health-related outcomes	2000	Hospital inpatient	2005	Summary Operations	2005	Health-related outcomes > Hospital inpatient > Summary Operations
4699	NO	N/A	41200#W379	CAT-MUL	111569/16(111585)	-0.36446	-1.01431	0.171902	0.225868	LOGISTIC-BINARY	Operative procedures - main OPCS4: W37.9 Unspecified total prosthetic replacement of hip joint using cement	100091	Health-related outcomes	2000	Hospital inpatient	2005	Summary Operations	2005	Health-related outcomes > Hospital inpatient > Summary Operations
4700	NO	N/A	41272#W379	CAT-MUL	111569/16(111585)	-0.36446	-1.01431	0.171902	0.225868	LOGISTIC-BINARY	Operative procedures - OPCS4: W37.9 Unspecified total prosthetic replacement of hip joint using cement	100091	Health-related outcomes	2000	Hospital inpatient	2005	Summary Operations	2005	Health-related outcomes > Hospital inpatient > Summary Operations
4701	NO	N/A	5102	INTEGER	21587	0.0083025	-0.00513599	0.021741	0.225923	LINEAR	6mm weak meridian angle (left)	100000	UK Biobank Assessment Centre	100006	Physical measures	100013	Eye measures	100014	UK Biobank Assessment Centre > Physical measures > Eye measures > Autorefraction
4702	NO	N/A	41200#N291	CAT-MUL	111561/24(111585)	0.220584	-0.15809	0.560224	0.225928	LOGISTIC-BINARY	Operative procedures - main OPCS4: N29.1 Implantation of prosthesis into penis	100091	Health-related outcomes	2000	Hospital inpatient	2005	Summary Operations	2005	Health-related outcomes > Hospital inpatient > Summary Operations
4703	NO	N/A	41272#X481	CAT-MUL	111188/397(111585)	0.0592513	-0.0382293	0.153751	0.226175	LOGISTIC-BINARY	Operative procedures - OPCS4: X48.1 Application of plaster cast	100091	Health-related outcomes	2000	Hospital inpatient	2005	Summary Operations	2005	Health-related outcomes > Hospital inpatient > Summary Operations
4704	NO	N/A	23309	CONTINUOUS	7676	-0.0111363	-0.0291748	0.00690222	0.22624	LINEAR	Ribs bone area	100000	UK Biobank Assessment Centre	100003	Imaging	103	DXA assessment	125	UK Biobank Assessment Centre > Imaging > DXA assessment > Bone size, mineral and density by DXA
4705	NO	N/A	20003#1140868588	CAT-MUL	111552/13(111565)	0.292818	-0.218735	0.740255	0.226306	LOGISTIC-BINARY	Treatment/medication code: progesterone product	100000	UK Biobank Assessment Centre	100071	Verbal interview	100075	Medications	100075	UK Biobank Assessment Centre > Verbal interview > Medications
4706	NO	N/A	41210#C892	CAT-MUL	111552/33(111585)	-0.237151	-0.64797	0.123382	0.226336	LOGISTIC-BINARY	Operative procedures - secondary OPCS4: C89.2 Injection of steroid into posterior segment of eye	100091	Health-related outcomes	2000	Hospital inpatient	2005	Summary Operations	2005	Health-related outcomes > Hospital inpatient > Summary Operations
4707	NO	N/A	22617#5315	CAT-MUL	23484/162(23646)	-0.0996851	-0.266066	0.0572502	0.226372	LOGISTIC-BINARY	Job code - historical: Carpenters and joiners	100089	Online follow-up	123	Work environment	130	Employment history	130	Online follow-up > Work environment > Employment history
4708	NO	N/A	12697	INTEGER	9573	-0.0127936	-0.033526	0.00793888	0.22646	LINEAR	Systolic brachial blood pressure	100000	UK Biobank Assessment Centre	100003	Imaging	102	Heart MRI	128	UK Biobank Assessment Centre > Imaging > Heart MRI > Pulse wave analysis
4709	NO	N/A	41210#W381	CAT-MUL	111571/14(111585)	-0.394887	-1.10526	0.182578	0.226558	LOGISTIC-BINARY	Operative procedures - secondary OPCS4: W38.1 Primary total prosthetic replacement of hip joint not using cement	100091	Health-related outcomes	2000	Hospital inpatient	2005	Summary Operations	2005	Health-related outcomes > Hospital inpatient > Summary Operations
4710	NO	N/A	6019-1	CAT-SIN	15788/18842	-999	-999	-999	0.226707	MULTINOMIAL-LOGISTIC	ECG/bike method for fitness test	100000	UK Biobank Assessment Centre	100006	Physical measures	100012	ECG during exercise	100012	UK Biobank Assessment Centre > Physical measures > ECG during exercise
4711	NO	N/A	41210#T541	CAT-MUL	111566/19(111585)	-0.327357	-0.907706	0.159638	0.226773	LOGISTIC-BINARY	Operative procedures - secondary OPCS4: T54.1 Division of palmar fascia	100091	Health-related outcomes	2000	Hospital inpatient	2005	Summary Operations	2005	Health-related outcomes > Hospital inpatient > Summary Operations
4712	NO	N/A	41200#X391	CAT-MUL	111513/72(111585)	-0.153998	-0.414745	0.0856272	0.226775	LOGISTIC-BINARY	Operative procedures - main OPCS4: X39.1 Oral administration of therapeutic substance	100091	Health-related outcomes	2000	Hospital inpatient	2005	Summary Operations	2005	Health-related outcomes > Hospital inpatient > Summary Operations
4713	NO	N/A	41210#C578	CAT-MUL	111573/12(111585)	-0.435486	-1.22715	0.194526	0.226776	LOGISTIC-BINARY	Operative procedures - secondary OPCS4: C57.8 Other specified other operations on sclera	100091	Health-related outcomes	2000	Hospital inpatient	2005	Summary Operations	2005	Health-related outcomes > Hospital inpatient > Summary Operations
4714	NO	N/A	41210#G749	CAT-MUL	111510/75(111585)	0.130866	-0.0889904	0.336325	0.226783	LOGISTIC-BINARY	Operative procedures - secondary OPCS4: G74.9 Unspecified creation of artificial opening into ileum	100091	Health-related outcomes	2000	Hospital inpatient	2005	Summary Operations	2005	Health-related outcomes > Hospital inpatient > Summary Operations
4715	NO	N/A	41200#X833	CAT-MUL	111151/434(111585)	-0.0599132	-0.158684	0.0356883	0.226785	LOGISTIC-BINARY	Operative procedures - main OPCS4: X83.3 Fibrinolytic drugs Band 1	100091	Health-related outcomes	2000	Hospital inpatient	2005	Summary Operations	2005	Health-related outcomes > Hospital inpatient > Summary Operations
4716	NO	N/A	41200#W878	CAT-MUL	111560/25(111585)	-0.278422	-0.766141	0.141012	0.226791	LOGISTIC-BINARY	Operative procedures - main OPCS4: W87.8 Other specified diagnostic endoscopic examination of knee joint	100091	Health-related outcomes	2000	Hospital inpatient	2005	Summary Operations	2005	Health-related outcomes > Hospital inpatient > Summary Operations
4717	NO	N/A	41253#69	CAT-MUL	110173/1412(111585)	-0.0338477	-0.0891915	0.0206091	0.226837	LOGISTIC-BINARY	Inpatient record format	100091	Health-related outcomes	2000	Hospital inpatient	2001	Summary Administration	2001	Health-related outcomes > Hospital inpatient > Summary Administration
4718	NO	N/A	41200#W156	CAT-MUL	111537/48(111585)	0.162079	-0.112237	0.415069	0.226856	LOGISTIC-BINARY	Operative procedures - main OPCS4: W15.6 Cuneiform osteotomy of proximal phalanx with resection of head of first metatarsal	100091	Health-related outcomes	2000	Hospital inpatient	2005	Summary Operations	2005	Health-related outcomes > Hospital inpatient > Summary Operations
4719	NO	N/A	41272#X387	CAT-MUL	111458/127(111585)	-0.113796	-0.304359	0.0651576	0.226858	LOGISTIC-BINARY	Operative procedures - OPCS4: X38.7 Subcutaneous injection of haematological growth factor	100091	Health-related outcomes	2000	Hospital inpatient	2005	Summary Operations	2005	Health-related outcomes > Hospital inpatient > Summary Operations
4720	NO	N/A	41210#Y204	CAT-MUL	110492/1093(111585)	-0.0373917	-0.0986575	0.0226549	0.226888	LOGISTIC-BINARY	Operative procedures - secondary OPCS4: Y20.4 Fine needle aspiration NOC	100091	Health-related outcomes	2000	Hospital inpatient	2005	Summary Operations	2005	Health-related outcomes > Hospital inpatient > Summary Operations
4721	NO	N/A	41272#Y204	CAT-MUL	110492/1093(111585)	-0.0373917	-0.0986575	0.0226549	0.226888	LOGISTIC-BINARY	Operative procedures - OPCS4: Y20.4 Fine needle aspiration NOC	100091	Health-related outcomes	2000	Hospital inpatient	2005	Summary Operations	2005	Health-related outcomes > Hospital inpatient > Summary Operations
4722	NO	N/A	41200#F326	CAT-MUL	111566/19(111585)	-0.32907	-0.912757	0.160727	0.226919	LOGISTIC-BINARY	Operative procedures - main OPCS4: F32.6 Uvulopalatoplasty	100091	Health-related outcomes	2000	Hospital inpatient	2005	Summary Operations	2005	Health-related outcomes > Hospital inpatient > Summary Operations
4723	NO	N/A	41272#F326	CAT-MUL	111566/19(111585)	-0.32907	-0.912757	0.160727	0.226919	LOGISTIC-BINARY	Operative procedures - OPCS4: F32.6 Uvulopalatoplasty	100091	Health-related outcomes	2000	Hospital inpatient	2005	Summary Operations	2005	Health-related outcomes > Hospital inpatient > Summary Operations
4724	NO	N/A	41210#Z814	CAT-MUL	109788/1797(111585)	-0.0291823	-0.0768889	0.0177945	0.226947	LOGISTIC-BINARY	Operative procedures - secondary OPCS4: Z81.4 Shoulder joint	100091	Health-related outcomes	2000	Hospital inpatient	2005	Summary Operations	2005	Health-related outcomes > Hospital inpatient > Summary Operations
4725	NO	N/A	41272#Z814	CAT-MUL	109788/1797(111585)	-0.0291823	-0.0768889	0.0177945	0.226947	LOGISTIC-BINARY	Operative procedures - OPCS4: Z81.4 Shoulder joint	100091	Health-related outcomes	2000	Hospital inpatient	2005	Summary Operations	2005	Health-related outcomes > Hospital inpatient > Summary Operations
4726	NO	N/A	6071	INTEGER	18751	0.00878625	-0.00546827	0.0230408	0.226998	LINEAR	Duration at which OCT screen shown (right)	100000	UK Biobank Assessment Centre	100006	Physical measures	100013	Eye measures	100016	UK Biobank Assessment Centre > Physical measures > Eye measures > Retinal optical coherence tomography
4727	NO	N/A	41210#T702	CAT-MUL	110666/919(111585)	-0.0409111	-0.10804	0.0247582	0.227077	LOGISTIC-BINARY	Operative procedures - secondary OPCS4: T70.2 Tenotomy NEC	100091	Health-related outcomes	2000	Hospital inpatient	2005	Summary Operations	2005	Health-related outcomes > Hospital inpatient > Summary Operations
4728	NO	N/A	22601#81392707	CAT-MUL	23626/20(23646)	-0.323046	-0.897197	0.156781	0.227455	LOGISTIC-BINARY	Job coding: other assembler, routine operative	100089	Online follow-up	123	Work environment	130	Employment history	130	Online follow-up > Work environment > Employment history
4729	NO	N/A	41229#5D7	CAT-MUL	110303/1282(111585)	0.0333848	-0.0213133	0.0871523	0.227558	LOGISTIC-BINARY	PCT responsible for patient data: NEWCASTLE PCT	100091	Health-related outcomes	2000	Hospital inpatient	2001	Summary Administration	2001	Health-related outcomes > Hospital inpatient > Summary Administration
4730	NO	N/A	41200#C013	CAT-MUL	111564/21(111585)	-0.307403	-0.851265	0.153035	0.227747	LOGISTIC-BINARY	Operative procedures - main OPCS4: C01.3 Evisceration of eye	100091	Health-related outcomes	2000	Hospital inpatient	2005	Summary Operations	2005	Health-related outcomes > Hospital inpatient > Summary Operations
4731	NO	N/A	41272#C013	CAT-MUL	111564/21(111585)	-0.307403	-0.851265	0.153035	0.227747	LOGISTIC-BINARY	Operative procedures - OPCS4: C01.3 Evisceration of eye	100091	Health-related outcomes	2000	Hospital inpatient	2005	Summary Operations	2005	Health-related outcomes > Hospital inpatient > Summary Operations
4732	NO	N/A	41229#5QA	CAT-MUL	111500/85(111585)	0.123698	-0.0841085	0.318678	0.227809	LOGISTIC-BINARY	PCT responsible for patient data: EASTERN AND COASTAL KENT PCT	100091	Health-related outcomes	2000	Hospital inpatient	2001	Summary Administration	2001	Health-related outcomes > Hospital inpatient > Summary Administration
4733	NO	N/A	2814	CAT-SIN	22991/33971(56962)	-0.0103607	-0.027194	0.00648876	0.227902	LOGISTIC-BINARY	Ever used hormone-replacement therapy (HRT)	100000	UK Biobank Assessment Centre	100025	Touchscreen	100068	Sex-specific factors	100069	UK Biobank Assessment Centre > Touchscreen > Sex-specific factors > Female-specific factors
4734	NO	N/A	41210#J406	CAT-MUL	111575/10(111585)	0.32675	-0.251412	0.825774	0.227916	LOGISTIC-BINARY	Operative procedures - secondary OPCS4: J40.6 Endoscopic retrograde insertion of expanding metal stent into bile duct NEC	100091	Health-related outcomes	2000	Hospital inpatient	2005	Summary Operations	2005	Health-related outcomes > Hospital inpatient > Summary Operations
4735	NO	N/A	41200#G448	CAT-MUL	111400/185(111585)	0.0849214	-0.056312	0.220009	0.227943	LOGISTIC-BINARY	Operative procedures - main OPCS4: G44.8 Other specified other therapeutic fibreoptic endoscopic operations on upper gastrointestinal tract	100091	Health-related outcomes	2000	Hospital inpatient	2005	Summary Operations	2005	Health-related outcomes > Hospital inpatient > Summary Operations
4736	NO	N/A	41272#E081	CAT-MUL	110658/927(111585)	0.0389301	-0.0250186	0.101581	0.227971	LOGISTIC-BINARY	Operative procedures - OPCS4: E08.1 Polypectomy of internal nose	100091	Health-related outcomes	2000	Hospital inpatient	2005	Summary Operations	2005	Health-related outcomes > Hospital inpatient > Summary Operations
4737	NO	N/A	41272#Q121	CAT-MUL	111484/101(111585)	-0.1286	-0.345297	0.0734405	0.228012	LOGISTIC-BINARY	Operative procedures - OPCS4: Q12.1 Introduction of intrauterine contraceptive device	100091	Health-related outcomes	2000	Hospital inpatient	2005	Summary Operations	2005	Health-related outcomes > Hospital inpatient > Summary Operations
4738	NO	N/A	41200#L193	CAT-MUL	111573/12(111585)	0.297854	-0.227564	0.752439	0.228025	LOGISTIC-BINARY	Operative procedures - main OPCS4: L19.3 Replacement of aneurysmal segment of suprarenal abdominal aorta by anastomosis of aorta to aorta NEC	100091	Health-related outcomes	2000	Hospital inpatient	2005	Summary Operations	2005	Health-related outcomes > Hospital inpatient > Summary Operations
4739	NO	N/A	41200#H201	CAT-MUL	103783/7802(111585)	-0.0142496	-0.0374973	0.00884328	0.22805	LOGISTIC-BINARY	Operative procedures - main OPCS4: H20.1 Fibreoptic endoscopic snare resection of lesion of colon	100091	Health-related outcomes	2000	Hospital inpatient	2005	Summary Operations	2005	Health-related outcomes > Hospital inpatient > Summary Operations
4740	NO	N/A	41272#N284	CAT-MUL	111561/24(111585)	-0.283091	-0.781832	0.143316	0.228151	LOGISTIC-BINARY	Operative procedures - OPCS4: N28.4 Frenuloplasty of penis	100091	Health-related outcomes	2000	Hospital inpatient	2005	Summary Operations	2005	Health-related outcomes > Hospital inpatient > Summary Operations
4741	NO	N/A	131348	DATE	108758/2827(111585)	0.0226961	-0.014453	0.0594172	0.22841	LOGISTIC-BINARY	Date I47 first reported (paroxysmal tachycardia)	2409	Health-related outcomes		First occurrences		First occurrences	2409	Health-related outcomes > First occurrences > Circulatory system disorders
4742	NO	N/A	22601#92333396	CAT-MUL	23624/22(23646)	-0.306989	-0.848773	0.154668	0.22861	LOGISTIC-BINARY	Job coding: cleaner in restaurants, bars, pubs, hotels and other accommodation; chambermaid	100089	Online follow-up	123	Work environment	130	Employment history	130	Online follow-up > Work environment > Employment history
4743	NO	N/A	20003#1141189134	CAT-MUL	111529/36(111565)	-0.224994	-0.615312	0.119854	0.228625	LOGISTIC-BINARY	Treatment/medication code: stalevo 50mg / 12.5mg / 200mg tablet	100000	UK Biobank Assessment Centre	100071	Verbal interview	100075	Medications	100075	UK Biobank Assessment Centre > Verbal interview > Medications
4744	NO	N/A	41210#Y589	CAT-MUL	111257/328(111585)	-0.0687979	-0.182999	0.0411675	0.228754	LOGISTIC-BINARY	Operative procedures - secondary OPCS4: Y58.9 Unspecified harvest of skin for graft	100091	Health-related outcomes	2000	Hospital inpatient	2005	Summary Operations	2005	Health-related outcomes > Hospital inpatient > Summary Operations
4745	NO	N/A	41272#Y589	CAT-MUL	111257/328(111585)	-0.0687979	-0.182999	0.0411675	0.228754	LOGISTIC-BINARY	Operative procedures - OPCS4: Y58.9 Unspecified harvest of skin for graft	100091	Health-related outcomes	2000	Hospital inpatient	2005	Summary Operations	2005	Health-related outcomes > Hospital inpatient > Summary Operations
4746	NO	N/A	132024	DATE	111540/45(111585)	0.165419	-0.11619	0.424329	0.228792	LOGISTIC-BINARY	Date N14 first reported (drug- and heavy-metal-induced tubulo-interstitial and tubular conditions)	2414	Health-related outcomes		First occurrences		First occurrences	2414	Health-related outcomes > First occurrences > Genitourinary system disorders
4747	NO	N/A	20003#1140873288	CAT-MUL	111544/21(111565)	-0.306845	-0.850272	0.15455	0.229019	LOGISTIC-BINARY	Treatment/medication code: cephalexin	100000	UK Biobank Assessment Centre	100071	Verbal interview	100075	Medications	100075	UK Biobank Assessment Centre > Verbal interview > Medications
4748	NO	N/A	41272#S279	CAT-MUL	111420/165(111585)	-0.0983867	-0.263185	0.0577138	0.229028	LOGISTIC-BINARY	Operative procedures - OPCS4: S27.9 Unspecified other local flap of skin	100091	Health-related outcomes	2000	Hospital inpatient	2005	Summary Operations	2005	Health-related outcomes > Hospital inpatient > Summary Operations
4749	NO	N/A	6152#5	CAT-MUL	108139/3274(111413)	-0.0215964	-0.0569869	0.0134024	0.22907	LOGISTIC-BINARY	Blood clot, DVT, bronchitis, emphysema, asthma, rhinitis, eczema, allergy diagnosed by doctor: Blood clot in the leg (DVT)	100000	UK Biobank Assessment Centre	100025	Touchscreen	100036	Health and medical history	100044	UK Biobank Assessment Centre > Touchscreen > Health and medical history > Medical conditions
4750	NO	N/A	41200#G803	CAT-MUL	111571/14(111585)	-0.391336	-1.09956	0.184267	0.229105	LOGISTIC-BINARY	Operative procedures - main OPCS4: G80.3 Diagnostic endoscopic balloon examination of ileum	100091	Health-related outcomes	2000	Hospital inpatient	2005	Summary Operations	2005	Health-related outcomes > Hospital inpatient > Summary Operations
4751	NO	N/A	22601#21243042	CAT-MUL	23393/253(23646)	0.0725168	-0.0481725	0.188499	0.229406	LOGISTIC-BINARY	Job coding: electronics engineer, broadcasting engineer, microwave engineer, radar engineer, radio engineer	100089	Online follow-up	123	Work environment	130	Employment history	130	Online follow-up > Work environment > Employment history
4752	NO	N/A	22507	INTEGER	10526	-0.0118787	-0.0312516	0.00749425	0.229427	LINEAR	Age of stopping smoking	100089	Online follow-up	123	Work environment	132	Medical information	132	Online follow-up > Work environment > Medical information
4753	NO	N/A	20003#1140866466	CAT-MUL	111512/53(111565)	-0.180871	-0.49126	0.100241	0.229451	LOGISTIC-BINARY	Treatment/medication code: securon 40mg tablet	100000	UK Biobank Assessment Centre	100071	Verbal interview	100075	Medications	100075	UK Biobank Assessment Centre > Verbal interview > Medications
4754	NO	N/A	20003#1140873642	CAT-MUL	111522/43(111565)	-0.203783	-0.555831	0.110854	0.229477	LOGISTIC-BINARY	Treatment/medication code: azithromycin	100000	UK Biobank Assessment Centre	100071	Verbal interview	100075	Medications	100075	UK Biobank Assessment Centre > Verbal interview > Medications
4755	NO	N/A	41200#X558	CAT-MUL	111140/445(111585)	0.0560348	-0.0367109	0.1462	0.229625	LOGISTIC-BINARY	Operative procedures - main OPCS4: X55.8 Other specified other operations on unspecified organ	100091	Health-related outcomes	2000	Hospital inpatient	2005	Summary Operations	2005	Health-related outcomes > Hospital inpatient > Summary Operations
4756	NO	N/A	41200#D021	CAT-MUL	109952/1633(111585)	-0.0304063	-0.0804209	0.018809	0.229646	LOGISTIC-BINARY	Operative procedures - main OPCS4: D02.1 Excision of lesion of external ear	100091	Health-related outcomes	2000	Hospital inpatient	2005	Summary Operations	2005	Health-related outcomes > Hospital inpatient > Summary Operations
4757	NO	N/A	41210#W460	CAT-MUL	111566/19(111585)	0.246665	-0.18267	0.628351	0.229707	LOGISTIC-BINARY	Operative procedures - secondary OPCS4: W46.0 Conversion from previous cemented prosthetic replacement of head of femur	100091	Health-related outcomes	2000	Hospital inpatient	2005	Summary Operations	2005	Health-related outcomes > Hospital inpatient > Summary Operations
4758	NO	N/A	41272#W460	CAT-MUL	111566/19(111585)	0.246665	-0.18267	0.628351	0.229707	LOGISTIC-BINARY	Operative procedures - OPCS4: W46.0 Conversion from previous cemented prosthetic replacement of head of femur	100091	Health-related outcomes	2000	Hospital inpatient	2005	Summary Operations	2005	Health-related outcomes > Hospital inpatient > Summary Operations
4759	NO	N/A	41272#H072	CAT-MUL	111113/472(111585)	-0.0570079	-0.151528	0.0346066	0.229775	LOGISTIC-BINARY	Operative procedures - OPCS4: H07.2 Right hemicolectomy and side to side anastomosis of ileum to transverse colon	100091	Health-related outcomes	2000	Hospital inpatient	2005	Summary Operations	2005	Health-related outcomes > Hospital inpatient > Summary Operations
4760	NO	N/A	20003#1140882722	CAT-MUL	111537/28(111565)	0.206538	-0.15005	0.52755	0.229784	LOGISTIC-BINARY	Treatment/medication code: maxidex eye drops	100000	UK Biobank Assessment Centre	100071	Verbal interview	100075	Medications	100075	UK Biobank Assessment Centre > Verbal interview > Medications
4761	NO	N/A	41210#H334	CAT-MUL	111572/13(111585)	0.288594	-0.221908	0.730028	0.22981	LOGISTIC-BINARY	Operative procedures - secondary OPCS4: H33.4 Anterior resection of rectum and anastomosis NEC	100091	Health-related outcomes	2000	Hospital inpatient	2005	Summary Operations	2005	Health-related outcomes > Hospital inpatient > Summary Operations
4762	NO	N/A	41272#C322	CAT-MUL	111568/17(111585)	0.259323	-0.194102	0.659468	0.229834	LOGISTIC-BINARY	Operative procedures - OPCS4: C32.2 Recession of lateral rectus muscle of eye NEC	100091	Health-related outcomes	2000	Hospital inpatient	2005	Summary Operations	2005	Health-related outcomes > Hospital inpatient > Summary Operations
4763	NO	N/A	41210#Y482	CAT-MUL	111546/39(111585)	0.177322	-0.126329	0.454662	0.229836	LOGISTIC-BINARY	Operative procedures - secondary OPCS4: Y48.2 Laminectomy approach to thoracic spine	100091	Health-related outcomes	2000	Hospital inpatient	2005	Summary Operations	2005	Health-related outcomes > Hospital inpatient > Summary Operations
4764	NO	N/A	41272#Y482	CAT-MUL	111546/39(111585)	0.177322	-0.126329	0.454662	0.229836	LOGISTIC-BINARY	Operative procedures - OPCS4: Y48.2 Laminectomy approach to thoracic spine	100091	Health-related outcomes	2000	Hospital inpatient	2005	Summary Operations	2005	Health-related outcomes > Hospital inpatient > Summary Operations
4765	NO	N/A	41272#W203	CAT-MUL	111571/14(111585)	0.280569	-0.213804	0.711356	0.229984	LOGISTIC-BINARY	Operative procedures - OPCS4: W20.3 Primary open reduction of fracture of long bone and extramedullary fixation using suture	100091	Health-related outcomes	2000	Hospital inpatient	2005	Summary Operations	2005	Health-related outcomes > Hospital inpatient > Summary Operations
4766	NO	N/A	41200#W332	CAT-MUL	111554/31(111585)	-0.243381	-0.66901	0.129174	0.230136	LOGISTIC-BINARY	Operative procedures - main OPCS4: W33.2 Debridement of open fracture of bone	100091	Health-related outcomes	2000	Hospital inpatient	2005	Summary Operations	2005	Health-related outcomes > Hospital inpatient > Summary Operations
4767	NO	N/A	41272#D031	CAT-MUL	111496/89(111585)	-0.135843	-0.3665	0.0779755	0.230181	LOGISTIC-BINARY	Operative procedures - OPCS4: D03.1 Reconstruction of external ear using graft	100091	Health-related outcomes	2000	Hospital inpatient	2005	Summary Operations	2005	Health-related outcomes > Hospital inpatient > Summary Operations
4768	NO	N/A	41200#C858	CAT-MUL	111566/19(111585)	0.242992	-0.180449	0.619415	0.230189	LOGISTIC-BINARY	Operative procedures - main OPCS4: C85.8 Other specified fixation of retina	100091	Health-related outcomes	2000	Hospital inpatient	2005	Summary Operations	2005	Health-related outcomes > Hospital inpatient > Summary Operations
4769	NO	N/A	22601#92263197	CAT-MUL	23621/25(23646)	-0.278566	-0.771691	0.142319	0.230232	LOGISTIC-BINARY	Job coding: theme park or arcade attendant; fairground/funfair worker, snooker hall attendant, or other leisure attendants	100089	Online follow-up	123	Work environment	130	Employment history	130	Online follow-up > Work environment > Employment history
4770	NO	N/A	41272#L859	CAT-MUL	111484/101(111585)	0.112873	-0.0772633	0.292135	0.230323	LOGISTIC-BINARY	Operative procedures - OPCS4: L85.9 Unspecified ligation of varicose vein of leg	100091	Health-related outcomes	2000	Hospital inpatient	2005	Summary Operations	2005	Health-related outcomes > Hospital inpatient > Summary Operations
4771	NO	N/A	40006#C029	CAT-MUL	111556/29(111585)	-0.252104	-0.694329	0.133089	0.230401	LOGISTIC-BINARY	Type of cancer: ICD10: C02.9 Tongue, unspecified	100091	Health-related outcomes	100092	Cancer register	100092	Cancer register	100092	Health-related outcomes > Cancer register
4772	NO	N/A	41210#P237	CAT-MUL	111561/24(111585)	0.223063	-0.163724	0.569688	0.230515	LOGISTIC-BINARY	Operative procedures - secondary OPCS4: P23.7 Posterior colporrhaphy with mesh reinforcement	100091	Health-related outcomes	2000	Hospital inpatient	2005	Summary Operations	2005	Health-related outcomes > Hospital inpatient > Summary Operations
4773	NO	N/A	131350	DATE	93687/17898(111585)	0.00986138	-0.00628806	0.0259557	0.230567	LOGISTIC-BINARY	Date I48 first reported (atrial fibrillation and flutter)	2409	Health-related outcomes		First occurrences		First occurrences	2409	Health-related outcomes > First occurrences > Circulatory system disorders
4774	NO	N/A	41272#T342	CAT-MUL	111546/39(111585)	-0.213623	-0.584788	0.115979	0.230593	LOGISTIC-BINARY	Operative procedures - OPCS4: T34.2 Open drainage of pelvic abscess	100091	Health-related outcomes	2000	Hospital inpatient	2005	Summary Operations	2005	Health-related outcomes > Hospital inpatient > Summary Operations
4775	NO	N/A	6152#7	CAT-MUL	110151/1262(111413)	-0.0345431	-0.091559	0.0214205	0.23066	LOGISTIC-BINARY	Blood clot, DVT, bronchitis, emphysema, asthma, rhinitis, eczema, allergy diagnosed by doctor: Blood clot in the lung	100000	UK Biobank Assessment Centre	100025	Touchscreen	100036	Health and medical history	100044	UK Biobank Assessment Centre > Touchscreen > Health and medical history > Medical conditions
4776	NO	N/A	41272#J292	CAT-MUL	111522/63(111585)	0.140773	-0.0984778	0.36305	0.230759	LOGISTIC-BINARY	Operative procedures - OPCS4: J29.2 Anastomosis of hepatic duct to jejunum NEC	100091	Health-related outcomes	2000	Hospital inpatient	2005	Summary Operations	2005	Health-related outcomes > Hospital inpatient > Summary Operations
4777	NO	N/A	22601#23193404	CAT-MUL	23632/14(23646)	-0.406772	-1.14486	0.192817	0.230795	LOGISTIC-BINARY	Job coding: principal of dancing/drama/evening school, private music teacher	100089	Online follow-up	123	Work environment	130	Employment history	130	Online follow-up > Work environment > Employment history
4778	NO	N/A	41210#J539	CAT-MUL	111432/153(111585)	0.0929971	-0.062979	0.241558	0.230844	LOGISTIC-BINARY	Operative procedures - secondary OPCS4: J53.9 Unspecified endoscopic ultrasound examination of bile duct	100091	Health-related outcomes	2000	Hospital inpatient	2005	Summary Operations	2005	Health-related outcomes > Hospital inpatient > Summary Operations
4779	NO	N/A	41210#C142	CAT-MUL	111496/89(111585)	-0.136216	-0.36779	0.078533	0.230844	LOGISTIC-BINARY	Operative procedures - secondary OPCS4: C14.2 Graft of skin to eyelid	100091	Health-related outcomes	2000	Hospital inpatient	2005	Summary Operations	2005	Health-related outcomes > Hospital inpatient > Summary Operations
4780	NO	N/A	41210#A599	CAT-MUL	111570/15(111585)	0.270847	-0.205556	0.689095	0.230948	LOGISTIC-BINARY	Operative procedures - secondary OPCS4: A59.9 Unspecified excision of peripheral nerve	100091	Health-related outcomes	2000	Hospital inpatient	2005	Summary Operations	2005	Health-related outcomes > Hospital inpatient > Summary Operations
4781	NO	N/A	41210#Y061	CAT-MUL	111557/28(111585)	-0.259111	-0.715026	0.136525	0.230983	LOGISTIC-BINARY	Operative procedures - secondary OPCS4: Y06.1 Marsupialisation of organ NOC	100091	Health-related outcomes	2000	Hospital inpatient	2005	Summary Operations	2005	Health-related outcomes > Hospital inpatient > Summary Operations
4782	NO	N/A	41272#Y061	CAT-MUL	111557/28(111585)	-0.259111	-0.715026	0.136525	0.230983	LOGISTIC-BINARY	Operative procedures - OPCS4: Y06.1 Marsupialisation of organ NOC	100091	Health-related outcomes	2000	Hospital inpatient	2005	Summary Operations	2005	Health-related outcomes > Hospital inpatient > Summary Operations
4783	NO	N/A	41256#691	CAT-MUL	111544/41(111585)	0.174642	-0.124482	0.44922	0.230988	LOGISTIC-BINARY	Operative procedures - main OPCS3: 691 Extended hysterectomy	100091	Health-related outcomes	2000	Hospital inpatient	2005	Summary Operations	2005	Health-related outcomes > Hospital inpatient > Summary Operations
4784	NO	N/A	41273#691	CAT-MUL	111544/41(111585)	0.174642	-0.124482	0.44922	0.230988	LOGISTIC-BINARY	Operative procedures - OPCS3: 691 Extended hysterectomy	100091	Health-related outcomes	2000	Hospital inpatient	2005	Summary Operations	2005	Health-related outcomes > Hospital inpatient > Summary Operations
4785	NO	N/A	23293	CONTINUOUS	7708	-0.013639	-0.0359616	0.00868352	0.231062	LINEAR	Femur total BMD (bone mineral density) T-score (left)	100000	UK Biobank Assessment Centre	100003	Imaging	103	DXA assessment	125	UK Biobank Assessment Centre > Imaging > DXA assessment > Bone size, mineral and density by DXA
4786	NO	N/A	41246#1730	CAT-MUL	104493/2018(106511)	0.0265681	-0.0172293	0.0697626	0.231156	LOGISTIC-BINARY	Treatment speciality of consultant (recoded): Maxillo-facial surgery	100091	Health-related outcomes	2000	Hospital inpatient	2001	Summary Administration	2001	Health-related outcomes > Hospital inpatient > Summary Administration
4787	NO	N/A	41272#C618	CAT-MUL	111523/62(111585)	-0.165479	-0.44941	0.0935782	0.231174	LOGISTIC-BINARY	Operative procedures - OPCS4: C61.8 Other specified other operations on trabecular meshwork of eye	100091	Health-related outcomes	2000	Hospital inpatient	2005	Summary Operations	2005	Health-related outcomes > Hospital inpatient > Summary Operations
4788	NO	N/A	22427	CONTINUOUS	5806	-0.0122392	-0.0322775	0.00779915	0.23121	LINEAR	Body surface area	100000	UK Biobank Assessment Centre	100003	Imaging	102	Heart MRI	133	UK Biobank Assessment Centre > Imaging > Heart MRI > Left ventricular size and function
4789	NO	N/A	41210#T867	CAT-MUL	111571/14(111585)	-0.392368	-1.10471	0.187791	0.231287	LOGISTIC-BINARY	Operative procedures - secondary OPCS4: T86.7 Sampling of inguinal lymph nodes	100091	Health-related outcomes	2000	Hospital inpatient	2005	Summary Operations	2005	Health-related outcomes > Hospital inpatient > Summary Operations
4790	NO	N/A	20003#2038460076	CAT-MUL	111440/125(111565)	-0.113451	-0.30533	0.0667312	0.231457	LOGISTIC-BINARY	Treatment/medication code: phenytoin	100000	UK Biobank Assessment Centre	100071	Verbal interview	100075	Medications	100075	UK Biobank Assessment Centre > Verbal interview > Medications
4791	NO	N/A	41210#A844	CAT-MUL	111530/55(111585)	-0.176312	-0.480043	0.0989911	0.231501	LOGISTIC-BINARY	Operative procedures - secondary OPCS4: A84.4 Evoked potential recording	100091	Health-related outcomes	2000	Hospital inpatient	2005	Summary Operations	2005	Health-related outcomes > Hospital inpatient > Summary Operations
4792	NO	N/A	41210#Z425	CAT-MUL	111538/47(111585)	-0.191799	-0.523892	0.106245	0.231505	LOGISTIC-BINARY	Operative procedures - secondary OPCS4: Z42.5 Urethra NEC	100091	Health-related outcomes	2000	Hospital inpatient	2005	Summary Operations	2005	Health-related outcomes > Hospital inpatient > Summary Operations
4793	NO	N/A	41272#Z425	CAT-MUL	111538/47(111585)	-0.191799	-0.523892	0.106245	0.231505	LOGISTIC-BINARY	Operative procedures - OPCS4: Z42.5 Urethra NEC	100091	Health-related outcomes	2000	Hospital inpatient	2005	Summary Operations	2005	Health-related outcomes > Hospital inpatient > Summary Operations
4794	NO	N/A	41210#Z221	CAT-MUL	111155/430(111585)	-0.0596116	-0.158896	0.0364761	0.231512	LOGISTIC-BINARY	Operative procedures - secondary OPCS4: Z22.1 External nose	100091	Health-related outcomes	2000	Hospital inpatient	2005	Summary Operations	2005	Health-related outcomes > Hospital inpatient > Summary Operations
4795	NO	N/A	41272#Z221	CAT-MUL	111155/430(111585)	-0.0596116	-0.158896	0.0364761	0.231512	LOGISTIC-BINARY	Operative procedures - OPCS4: Z22.1 External nose	100091	Health-related outcomes	2000	Hospital inpatient	2005	Summary Operations	2005	Health-related outcomes > Hospital inpatient > Summary Operations
4796	NO	N/A	41210#T865	CAT-MUL	111365/220(111585)	0.0776172	-0.0522619	0.202226	0.231555	LOGISTIC-BINARY	Operative procedures - secondary OPCS4: T86.5 Sampling of mediastinal lymph nodes	100091	Health-related outcomes	2000	Hospital inpatient	2005	Summary Operations	2005	Health-related outcomes > Hospital inpatient > Summary Operations
4797	NO	N/A	41272#W913	CAT-MUL	111345/240(111585)	-0.080561	-0.215592	0.0485954	0.231678	LOGISTIC-BINARY	Operative procedures - OPCS4: W91.3 Manipulation of prosthetic joint NEC	100091	Health-related outcomes	2000	Hospital inpatient	2005	Summary Operations	2005	Health-related outcomes > Hospital inpatient > Summary Operations
4798	NO	N/A	41200#M021	CAT-MUL	111319/266(111585)	0.0707325	-0.0474648	0.184548	0.231808	LOGISTIC-BINARY	Operative procedures - main OPCS4: M02.1 Nephrectomy and excision of perirenal tissue	100091	Health-related outcomes	2000	Hospital inpatient	2005	Summary Operations	2005	Health-related outcomes > Hospital inpatient > Summary Operations
4799	NO	N/A	22617#5223	CAT-MUL	23204/442(23646)	-0.0589198	-0.157148	0.0361019	0.231845	LOGISTIC-BINARY	Job code - historical: Metal working production and maintenance fitters	100089	Online follow-up	123	Work environment	130	Employment history	130	Online follow-up > Work environment > Employment history
4800	NO	N/A	20003#1140867726	CAT-MUL	111488/77(111565)	0.128527	-0.0896103	0.332598	0.231864	LOGISTIC-BINARY	Treatment/medication code: lofepramine	100000	UK Biobank Assessment Centre	100071	Verbal interview	100075	Medications	100075	UK Biobank Assessment Centre > Verbal interview > Medications
4801	NO	N/A	131330	DATE	111100/485(111585)	0.0529796	-0.0351598	0.138656	0.23201	LOGISTIC-BINARY	Date I38 first reported (endocarditis, valve unspecified)	2409	Health-related outcomes		First occurrences		First occurrences	2409	Health-related outcomes > First occurrences > Circulatory system disorders
4802	NO	N/A	20277#2329	CAT-MUL	42076/81(42157)	0.125382	-0.0872711	0.324731	0.23202	LOGISTIC-BINARY	Job code at visit: Researchers n.e.c.	100000	UK Biobank Assessment Centre	100071	Verbal interview	100073	Employment	100073	UK Biobank Assessment Centre > Verbal interview > Employment
4803	NO	N/A	20004#1593	CAT-MUL	111289/276(111565)	0.0700759	-0.0470529	0.18298	0.232158	LOGISTIC-BINARY	Operation code: removal of malignant melanoma	100000	UK Biobank Assessment Centre	100071	Verbal interview	100076	Operations	100076	UK Biobank Assessment Centre > Verbal interview > Operations
4804	NO	N/A	41248#1000	CAT-MUL	6900/104479(111379)	0.0149877	-0.00951455	0.0396668	0.232222	LOGISTIC-BINARY	Destinations on discharge from hospital (recoded): Usual Place of residence	100091	Health-related outcomes	2000	Hospital inpatient	2001	Summary Administration	2001	Health-related outcomes > Hospital inpatient > Summary Administration
4805	NO	N/A	131414	DATE	110580/1005(111585)	-0.0387153	-0.102915	0.024155	0.232286	LOGISTIC-BINARY	Date I89 first reported (other non-infective disorders of lymphatic vessels and lymph nodes)	2409	Health-related outcomes		First occurrences		First occurrences	2409	Health-related outcomes > First occurrences > Circulatory system disorders
4806	NO	N/A	41200#N115	CAT-MUL	111572/13(111585)	-0.405962	-1.14772	0.19339	0.232292	LOGISTIC-BINARY	Operative procedures - main OPCS4: N11.5 Aspiration of hydrocele sac	100091	Health-related outcomes	2000	Hospital inpatient	2005	Summary Operations	2005	Health-related outcomes > Hospital inpatient > Summary Operations
4807	NO	N/A	41210#W572	CAT-MUL	111228/357(111585)	0.0615602	-0.0411521	0.160965	0.232316	LOGISTIC-BINARY	Operative procedures - secondary OPCS4: W57.2 Primary excision arthroplasty of joint NEC	100091	Health-related outcomes	2000	Hospital inpatient	2005	Summary Operations	2005	Health-related outcomes > Hospital inpatient > Summary Operations
4808	NO	N/A	41200#M521	CAT-MUL	111550/35(111585)	-0.228236	-0.627279	0.124399	0.232401	LOGISTIC-BINARY	Operative procedures - main OPCS4: M52.1 Suprapubic sling operation	100091	Health-related outcomes	2000	Hospital inpatient	2005	Summary Operations	2005	Health-related outcomes > Hospital inpatient > Summary Operations
4809	NO	N/A	41200#C154	CAT-MUL	111551/34(111585)	-0.22976	-0.632429	0.124877	0.232617	LOGISTIC-BINARY	Operative procedures - main OPCS4: C15.4 Correction of cicatricial ectropion	100091	Health-related outcomes	2000	Hospital inpatient	2005	Summary Operations	2005	Health-related outcomes > Hospital inpatient > Summary Operations
4810	NO	N/A	41272#G214	CAT-MUL	111543/42(111585)	0.1694	-0.121974	0.436414	0.232787	LOGISTIC-BINARY	Operative procedures - OPCS4: G21.4 Intubation of oesophagus NEC	100091	Health-related outcomes	2000	Hospital inpatient	2005	Summary Operations	2005	Health-related outcomes > Hospital inpatient > Summary Operations
4811	NO	N/A	41272#E101	CAT-MUL	111507/78(111585)	-0.145808	-0.39544	0.0844525	0.232795	LOGISTIC-BINARY	Operative procedures - OPCS4: E10.1 Biopsy of lesion of nose NEC	100091	Health-related outcomes	2000	Hospital inpatient	2005	Summary Operations	2005	Health-related outcomes > Hospital inpatient > Summary Operations
4812	NO	N/A	41210#Z342	CAT-MUL	110963/622(111585)	-0.0491647	-0.131036	0.0305226	0.232801	LOGISTIC-BINARY	Operative procedures - secondary OPCS4: Z34.2 Aortic arch	100091	Health-related outcomes	2000	Hospital inpatient	2005	Summary Operations	2005	Health-related outcomes > Hospital inpatient > Summary Operations
4813	NO	N/A	41272#Z342	CAT-MUL	110963/622(111585)	-0.0491647	-0.131036	0.0305226	0.232801	LOGISTIC-BINARY	Operative procedures - OPCS4: Z34.2 Aortic arch	100091	Health-related outcomes	2000	Hospital inpatient	2005	Summary Operations	2005	Health-related outcomes > Hospital inpatient > Summary Operations
4814	NO	N/A	131664	DATE	111511/74(111585)	0.13034	-0.0914913	0.3376	0.232856	LOGISTIC-BINARY	Date K73 first reported (chronic hepatitis, not elsewhere classified)	2411	Health-related outcomes		First occurrences		First occurrences	2411	Health-related outcomes > First occurrences > Digestive system disorders
4815	NO	N/A	131554	DATE	111222/363(111585)	-0.0647406	-0.173068	0.0397785	0.232937	LOGISTIC-BINARY	Date K01 first reported (embedded and impacted teeth)	2411	Health-related outcomes		First occurrences		First occurrences	2411	Health-related outcomes > First occurrences > Digestive system disorders
4816	NO	N/A	132136	DATE	110499/1086(111585)	-0.0374231	-0.0995414	0.0234857	0.233037	LOGISTIC-BINARY	Date N87 first reported (dysplasia of cervix uteri)	2414	Health-related outcomes		First occurrences		First occurrences	2414	Health-related outcomes > First occurrences > Genitourinary system disorders
4817	NO	N/A	20003#1140864286	CAT-MUL	111364/201(111565)	0.0810148	-0.0551022	0.211397	0.233057	LOGISTIC-BINARY	Treatment/medication code: flixotide 25micrograms inhaler	100000	UK Biobank Assessment Centre	100071	Verbal interview	100075	Medications	100075	UK Biobank Assessment Centre > Verbal interview > Medications
4818	NO	N/A	41210#V191	CAT-MUL	111568/17(111585)	0.258056	-0.195457	0.660106	0.233097	LOGISTIC-BINARY	Operative procedures - secondary OPCS4: V19.1 Reconstruction of mandible	100091	Health-related outcomes	2000	Hospital inpatient	2005	Summary Operations	2005	Health-related outcomes > Hospital inpatient > Summary Operations
4819	NO	N/A	20422	CAT-SIN	2398/4152(6550)	-0.0319153	-0.0842991	0.0206641	0.233207	LOGISTIC-BINARY	More irritable than usual during worst period of anxiety	100089	Online follow-up	136	Mental health	140	Anxiety	140	Online follow-up > Mental health > Anxiety
4820	NO	N/A	41200#E082	CAT-MUL	111506/79(111585)	-0.144072	-0.390928	0.0836365	0.233221	LOGISTIC-BINARY	Operative procedures - main OPCS4: E08.2 Extirpation of lesion of internal nose NEC	100091	Health-related outcomes	2000	Hospital inpatient	2005	Summary Operations	2005	Health-related outcomes > Hospital inpatient > Summary Operations
4821	NO	N/A	20004#1592	CAT-MUL	111517/48(111565)	0.159355	-0.114269	0.411499	0.233356	LOGISTIC-BINARY	Operation code: nasolacrimal / tear duct surgery	100000	UK Biobank Assessment Centre	100071	Verbal interview	100076	Operations	100076	UK Biobank Assessment Centre > Verbal interview > Operations
4822	NO	N/A	6119-3	CAT-SIN	583/774	-999	-999	-999	0.233416	MULTINOMIAL-LOGISTIC	Which eye(s) affected by glaucoma	100000	UK Biobank Assessment Centre	100025	Touchscreen	100036	Health and medical history	100041	UK Biobank Assessment Centre > Touchscreen > Health and medical history > Eyesight
4823	NO	N/A	20004#1357	CAT-MUL	96276/15289(111565)	0.0113158	-0.00732349	0.0299043	0.233421	LOGISTIC-BINARY	Operation code: hysterectomy	100000	UK Biobank Assessment Centre	100071	Verbal interview	100076	Operations	100076	UK Biobank Assessment Centre > Verbal interview > Operations
4824	NO	N/A	41200#C618	CAT-MUL	111574/11(111585)	-0.451952	-1.28525	0.209775	0.233445	LOGISTIC-BINARY	Operative procedures - main OPCS4: C61.8 Other specified other operations on trabecular meshwork of eye	100091	Health-related outcomes	2000	Hospital inpatient	2005	Summary Operations	2005	Health-related outcomes > Hospital inpatient > Summary Operations
4825	NO	N/A	40012#1	CAT-MUL	110118/1467(111585)	-0.031789	-0.0845476	0.0200709	0.233565	LOGISTIC-BINARY	Behaviour of cancer tumour: Uncertain whether benign or malignant	100091	Health-related outcomes	100092	Cancer register	100092	Cancer register	100092	Health-related outcomes > Cancer register
4826	NO	N/A	41200#S064	CAT-MUL	111335/250(111585)	-0.078447	-0.210406	0.047912	0.233617	LOGISTIC-BINARY	Operative procedures - main OPCS4: S06.4 Shave excision of lesion of skin NEC	100091	Health-related outcomes	2000	Hospital inpatient	2005	Summary Operations	2005	Health-related outcomes > Hospital inpatient > Summary Operations
4827	NO	N/A	23268	CONTINUOUS	4221	-0.0129283	-0.0342055	0.00834894	0.233627	LINEAR	Leg tissue fat percentage (left)	100000	UK Biobank Assessment Centre	100003	Imaging	103	DXA assessment	124	UK Biobank Assessment Centre > Imaging > DXA assessment > Body composition by DXA
4828	NO	N/A	41210#Y919	CAT-MUL	111458/127(111585)	-0.111669	-0.301373	0.0665797	0.233671	LOGISTIC-BINARY	Operative procedures - secondary OPCS4: Y91.9 Unspecified external beam radiotherapy	100091	Health-related outcomes	2000	Hospital inpatient	2005	Summary Operations	2005	Health-related outcomes > Hospital inpatient > Summary Operations
4829	NO	N/A	41272#Y919	CAT-MUL	111458/127(111585)	-0.111669	-0.301373	0.0665797	0.233671	LOGISTIC-BINARY	Operative procedures - OPCS4: Y91.9 Unspecified external beam radiotherapy	100091	Health-related outcomes	2000	Hospital inpatient	2005	Summary Operations	2005	Health-related outcomes > Hospital inpatient > Summary Operations
4830	NO	N/A	41246#2440	CAT-MUL	106127/231(106358)	-0.0818184	-0.219603	0.0498634	0.233676	LOGISTIC-BINARY	Treatment speciality of consultant (recoded): Radiology	100091	Health-related outcomes	2000	Hospital inpatient	2001	Summary Administration	2001	Health-related outcomes > Hospital inpatient > Summary Administration
4831	NO	N/A	41272#C518	CAT-MUL	111559/26(111585)	-0.267871	-0.743428	0.142305	0.233718	LOGISTIC-BINARY	Operative procedures - OPCS4: C51.8 Other specified other operations on cornea	100091	Health-related outcomes	2000	Hospital inpatient	2005	Summary Operations	2005	Health-related outcomes > Hospital inpatient > Summary Operations
4832	NO	N/A	41200#K605	CAT-MUL	111150/435(111585)	0.0556677	-0.0373671	0.145978	0.233813	LOGISTIC-BINARY	Operative procedures - main OPCS4: K60.5 Implantation of intravenous single chamber cardiac pacemaker system	100091	Health-related outcomes	2000	Hospital inpatient	2005	Summary Operations	2005	Health-related outcomes > Hospital inpatient > Summary Operations
4833	NO	N/A	41272#L516	CAT-MUL	111571/14(111585)	0.278802	-0.214787	0.71214	0.23384	LOGISTIC-BINARY	Operative procedures - OPCS4: L51.6 Bypass of artery of leg by anastomosis of iliac artery to femoral artery NEC	100091	Health-related outcomes	2000	Hospital inpatient	2005	Summary Operations	2005	Health-related outcomes > Hospital inpatient > Summary Operations
4834	NO	N/A	41200#G734	CAT-MUL	111565/20(111585)	-0.312194	-0.873291	0.160934	0.234115	LOGISTIC-BINARY	Operative procedures - main OPCS4: G73.4 Resection of ileocolic anastomosis	100091	Health-related outcomes	2000	Hospital inpatient	2005	Summary Operations	2005	Health-related outcomes > Hospital inpatient > Summary Operations
4835	NO	N/A	41200#C867	CAT-MUL	111558/27(111585)	-0.261825	-0.72649	0.139984	0.234176	LOGISTIC-BINARY	Operative procedures - main OPCS4: C86.7 Injection of therapeutic substance around the eye	100091	Health-related outcomes	2000	Hospital inpatient	2005	Summary Operations	2005	Health-related outcomes > Hospital inpatient > Summary Operations
4836	NO	N/A	41272#W861	CAT-MUL	111509/76(111585)	0.128166	-0.0905123	0.332588	0.23418	LOGISTIC-BINARY	Operative procedures - OPCS4: W86.1 Endoscopic removal of loose body from joint NEC	100091	Health-related outcomes	2000	Hospital inpatient	2005	Summary Operations	2005	Health-related outcomes > Hospital inpatient > Summary Operations
4837	NO	N/A	41210#T283	CAT-MUL	111558/27(111585)	0.206518	-0.153344	0.530831	0.23418	LOGISTIC-BINARY	Operative procedures - secondary OPCS4: T28.3 Resuture of previous incision of anterior abdominal wall	100091	Health-related outcomes	2000	Hospital inpatient	2005	Summary Operations	2005	Health-related outcomes > Hospital inpatient > Summary Operations
4838	NO	N/A	41200#J412	CAT-MUL	111566/19(111585)	0.244883	-0.185226	0.6278	0.234251	LOGISTIC-BINARY	Operative procedures - main OPCS4: J41.2 Endoscopic dilation of bile duct NEC	100091	Health-related outcomes	2000	Hospital inpatient	2005	Summary Operations	2005	Health-related outcomes > Hospital inpatient > Summary Operations
4839	NO	N/A	22166	CAT-SIN	2232/2144(4376)	0.0372038	-0.0240915	0.0985582	0.234285	LOGISTIC-BINARY	Recent medication for hayfever or allergic rhinitis	100089	Online follow-up	123	Work environment	132	Medical information	132	Online follow-up > Work environment > Medical information
4840	NO	N/A	41210#W743	CAT-MUL	111553/32(111585)	-0.238345	-0.658509	0.130217	0.234365	LOGISTIC-BINARY	Operative procedures - secondary OPCS4: W74.3 Reconstruction of extra-articular ligament NEC	100091	Health-related outcomes	2000	Hospital inpatient	2005	Summary Operations	2005	Health-related outcomes > Hospital inpatient > Summary Operations
4841	NO	N/A	41210#T728	CAT-MUL	111553/32(111585)	0.191746	-0.141194	0.49384	0.23446	LOGISTIC-BINARY	Operative procedures - secondary OPCS4: T72.8 Other specified other operations on sheath of tendon	100091	Health-related outcomes	2000	Hospital inpatient	2005	Summary Operations	2005	Health-related outcomes > Hospital inpatient > Summary Operations
4842	NO	N/A	41272#D172	CAT-MUL	111574/11(111585)	0.30984	-0.243635	0.790645	0.234518	LOGISTIC-BINARY	Operative procedures - OPCS4: D17.2 Revision of stapedectomy	100091	Health-related outcomes	2000	Hospital inpatient	2005	Summary Operations	2005	Health-related outcomes > Hospital inpatient > Summary Operations
4843	NO	N/A	130858	DATE	111566/19(111585)	0.242625	-0.184298	0.621767	0.234532	LOGISTIC-BINARY	Date F12 first reported (mental and behavioural disorders due to use of cannabinoids)	2405	Health-related outcomes		First occurrences		First occurrences	2405	Health-related outcomes > First occurrences > Mental and behavioural disorders
4844	NO	N/A	41200#Q023	CAT-MUL	111491/94(111585)	0.116558	-0.0817658	0.303192	0.234561	LOGISTIC-BINARY	Operative procedures - main OPCS4: Q02.3 Cauterisation of lesion of cervix uteri	100091	Health-related outcomes	2000	Hospital inpatient	2005	Summary Operations	2005	Health-related outcomes > Hospital inpatient > Summary Operations
4845	NO	N/A	25739	CONTINUOUS	6772	-0.0142949	-0.0378713	0.00928149	0.234645	LINEAR	Discrepancy between rfMRI brain image and T1 brain image	100000	UK Biobank Assessment Centre	100003	Imaging	100	Brain MRI	111	UK Biobank Assessment Centre > Imaging > Brain MRI > Resting functional brain MRI
4846	NO	N/A	41210#W328	CAT-MUL	111552/33(111585)	-0.23266	-0.642669	0.127883	0.234846	LOGISTIC-BINARY	Operative procedures - secondary OPCS4: W32.8 Other specified other graft of bone	100091	Health-related outcomes	2000	Hospital inpatient	2005	Summary Operations	2005	Health-related outcomes > Hospital inpatient > Summary Operations
4847	NO	N/A	41272#W328	CAT-MUL	111552/33(111585)	-0.23266	-0.642669	0.127883	0.234846	LOGISTIC-BINARY	Operative procedures - OPCS4: W32.8 Other specified other graft of bone	100091	Health-related outcomes	2000	Hospital inpatient	2005	Summary Operations	2005	Health-related outcomes > Hospital inpatient > Summary Operations
4848	NO	N/A	120039#3	CAT-MUL	29141/1666(30807)	-0.0305539	-0.081373	0.0194714	0.234913	LOGISTIC-BINARY	Location of pain during the past week: Upper left arm	154	Online follow-up		Experience of pain		Experience of pain	154	Online follow-up > Experience of pain
4849	NO	N/A	41272#O321	CAT-MUL	111512/73(111585)	-0.149424	-0.406858	0.0872076	0.234922	LOGISTIC-BINARY	Operative procedures - OPCS4: O32.1 Primary total prosthetic replacement of ankle joint NEC	100091	Health-related outcomes	2000	Hospital inpatient	2005	Summary Operations	2005	Health-related outcomes > Hospital inpatient > Summary Operations
4850	NO	N/A	41200#K262	CAT-MUL	110864/721(111585)	0.0434105	-0.0290733	0.114222	0.234925	LOGISTIC-BINARY	Operative procedures - main OPCS4: K26.2 Xenograft replacement of aortic valve	100091	Health-related outcomes	2000	Hospital inpatient	2005	Summary Operations	2005	Health-related outcomes > Hospital inpatient > Summary Operations
4851	NO	N/A	41272#C275	CAT-MUL	111508/77(111585)	-0.14599	-0.397122	0.0855382	0.234938	LOGISTIC-BINARY	Operative procedures - OPCS4: C27.5 Probing of nasolacrimal duct NEC	100091	Health-related outcomes	2000	Hospital inpatient	2005	Summary Operations	2005	Health-related outcomes > Hospital inpatient > Summary Operations
4852	NO	N/A	41210#Z104	CAT-MUL	111538/47(111585)	0.160406	-0.116265	0.414833	0.234957	LOGISTIC-BINARY	Operative procedures - secondary OPCS4: Z10.4 Ilioinguinal nerve	100091	Health-related outcomes	2000	Hospital inpatient	2005	Summary Operations	2005	Health-related outcomes > Hospital inpatient > Summary Operations
4853	NO	N/A	41272#Z104	CAT-MUL	111538/47(111585)	0.160406	-0.116265	0.414833	0.234957	LOGISTIC-BINARY	Operative procedures - OPCS4: Z10.4 Ilioinguinal nerve	100091	Health-related outcomes	2000	Hospital inpatient	2005	Summary Operations	2005	Health-related outcomes > Hospital inpatient > Summary Operations
4854	NO	N/A	41200#E631	CAT-MUL	111512/73(111585)	0.130275	-0.0925111	0.338352	0.234976	LOGISTIC-BINARY	Operative procedures - main OPCS4: E63.1 Diagnostic endoscopic examination of mediastinum and biopsy of lesion of mediastinum	100091	Health-related outcomes	2000	Hospital inpatient	2005	Summary Operations	2005	Health-related outcomes > Hospital inpatient > Summary Operations
4855	NO	N/A	25794	CONTINUOUS	7106	0.0140767	-0.0091604	0.0373138	0.235062	LINEAR	Volume of grey matter in Precentral Gyrus (left)	1101	UK Biobank Assessment Centre		Imaging		Imaging	1101	UK Biobank Assessment Centre > Imaging > Brain MRI > T1 structural brain MRI > Regional grey matter volumes (FAST)
4856	NO	N/A	23033	INTEGER	2193	-0.0258473	-0.0685289	0.0168344	0.235128	LINEAR	momp D antigen for Chlamydia trachomatis	100078	Biological samples	100079	Assay results	100080	Blood assays	1307	Biological samples > Assay results > Blood assays > Infectious Diseases > Infectious Disease Antigens
4857	NO	N/A	41210#C901	CAT-MUL	107573/4012(111585)	-0.0193077	-0.0513427	0.0124114	0.235154	LOGISTIC-BINARY	Operative procedures - secondary OPCS4: C90.1 Topical anaesthetic	100091	Health-related outcomes	2000	Hospital inpatient	2005	Summary Operations	2005	Health-related outcomes > Hospital inpatient > Summary Operations
4858	NO	N/A	41210#A522	CAT-MUL	111369/216(111585)	0.0782701	-0.0537402	0.204896	0.235163	LOGISTIC-BINARY	Operative procedures - secondary OPCS4: A52.2 Therapeutic sacral epidural injection	100091	Health-related outcomes	2000	Hospital inpatient	2005	Summary Operations	2005	Health-related outcomes > Hospital inpatient > Summary Operations
4859	NO	N/A	41272#H549	CAT-MUL	111567/18(111585)	-0.328938	-0.924803	0.168117	0.235262	LOGISTIC-BINARY	Operative procedures - OPCS4: H54.9 Unspecified dilation of anal sphincter	100091	Health-related outcomes	2000	Hospital inpatient	2005	Summary Operations	2005	Health-related outcomes > Hospital inpatient > Summary Operations
4860	NO	N/A	20004#1574	CAT-MUL	111542/23(111565)	0.224762	-0.169607	0.577626	0.235391	LOGISTIC-BINARY	Operation code: colostomy surgery	100000	UK Biobank Assessment Centre	100071	Verbal interview	100076	Operations	100076	UK Biobank Assessment Centre > Verbal interview > Operations
4861	NO	N/A	41210#Z921	CAT-MUL	108876/2709(111585)	0.0228424	-0.0151262	0.0603631	0.23552	LOGISTIC-BINARY	Operative procedures - secondary OPCS4: Z92.1 Head NEC	100091	Health-related outcomes	2000	Hospital inpatient	2005	Summary Operations	2005	Health-related outcomes > Hospital inpatient > Summary Operations
4862	NO	N/A	41272#Z921	CAT-MUL	108876/2709(111585)	0.0228424	-0.0151262	0.0603631	0.23552	LOGISTIC-BINARY	Operative procedures - OPCS4: Z92.1 Head NEC	100091	Health-related outcomes	2000	Hospital inpatient	2005	Summary Operations	2005	Health-related outcomes > Hospital inpatient > Summary Operations
4863	NO	N/A	22601#81382839	CAT-MUL	23627/19(23646)	-0.322294	-0.906137	0.164587	0.235557	LOGISTIC-BINARY	Job coding: routine laboratory tester	100089	Online follow-up	123	Work environment	130	Employment history	130	Online follow-up > Work environment > Employment history
4864	NO	N/A	41210#L433	CAT-MUL	111572/13(111585)	0.287386	-0.225269	0.734731	0.235581	LOGISTIC-BINARY	Operative procedures - secondary OPCS4: L43.3 Percutaneous transluminal embolisation of renal artery	100091	Health-related outcomes	2000	Hospital inpatient	2005	Summary Operations	2005	Health-related outcomes > Hospital inpatient > Summary Operations
4865	NO	N/A	41200#U123	CAT-MUL	111560/25(111585)	-0.27227	-0.758098	0.145893	0.235716	LOGISTIC-BINARY	Operative procedures - main OPCS4: U12.3 Ultrasound of kidneys	100091	Health-related outcomes	2000	Hospital inpatient	2005	Summary Operations	2005	Health-related outcomes > Hospital inpatient > Summary Operations
4866	NO	N/A	22601#52232942	CAT-MUL	23600/46(23646)	-0.193095	-0.53155	0.108743	0.235808	LOGISTIC-BINARY	Job coding: aircraft engineer	100089	Online follow-up	123	Work environment	130	Employment history	130	Online follow-up > Work environment > Employment history
4867	NO	N/A	6154#6	CAT-MUL	106544/3822(110366)	0.0194765	-0.0128818	0.0515221	0.235814	LOGISTIC-BINARY	Medication for pain relief, constipation, heartburn: Laxatives (e.g. Dulcolax, Senokot)	100000	UK Biobank Assessment Centre	100025	Touchscreen	100036	Health and medical history	100045	UK Biobank Assessment Centre > Touchscreen > Health and medical history > Medication
4868	NO	N/A	20003#1140884672	CAT-MUL	111511/54(111565)	-0.176804	-0.484148	0.101858	0.235814	LOGISTIC-BINARY	Treatment/medication code: fludrocortisone	100000	UK Biobank Assessment Centre	100071	Verbal interview	100075	Medications	100075	UK Biobank Assessment Centre > Verbal interview > Medications
4869	NO	N/A	41272#H625	CAT-MUL	111545/40(111585)	0.172333	-0.126209	0.445752	0.235883	LOGISTIC-BINARY	Operative procedures - OPCS4: H62.5 Irrigation of bowel NEC	100091	Health-related outcomes	2000	Hospital inpatient	2005	Summary Operations	2005	Health-related outcomes > Hospital inpatient > Summary Operations
4870	NO	N/A	41200#E542	CAT-MUL	111566/19(111585)	-0.318947	-0.895358	0.165238	0.235898	LOGISTIC-BINARY	Operative procedures - main OPCS4: E54.2 Bilobectomy of lung	100091	Health-related outcomes	2000	Hospital inpatient	2005	Summary Operations	2005	Health-related outcomes > Hospital inpatient > Summary Operations
4871	NO	N/A	41272#E542	CAT-MUL	111566/19(111585)	-0.318947	-0.895358	0.165238	0.235898	LOGISTIC-BINARY	Operative procedures - OPCS4: E54.2 Bilobectomy of lung	100091	Health-related outcomes	2000	Hospital inpatient	2005	Summary Operations	2005	Health-related outcomes > Hospital inpatient > Summary Operations
4872	NO	N/A	41200#T219	CAT-MUL	111550/35(111585)	-0.222793	-0.615869	0.123658	0.235928	LOGISTIC-BINARY	Operative procedures - main OPCS4: T21.9 Unspecified repair of recurrent inguinal hernia	100091	Health-related outcomes	2000	Hospital inpatient	2005	Summary Operations	2005	Health-related outcomes > Hospital inpatient > Summary Operations
4873	NO	N/A	41200#G522	CAT-MUL	111573/12(111585)	0.298317	-0.235646	0.76283	0.235993	LOGISTIC-BINARY	Operative procedures - main OPCS4: G52.2 Suture of ulcer of duodenum NEC	100091	Health-related outcomes	2000	Hospital inpatient	2005	Summary Operations	2005	Health-related outcomes > Hospital inpatient > Summary Operations
4874	NO	N/A	41210#Y113	CAT-MUL	111462/123(111585)	-0.113354	-0.307088	0.0684676	0.236218	LOGISTIC-BINARY	Operative procedures - secondary OPCS4: Y11.3 Curettage of organ NOC	100091	Health-related outcomes	2000	Hospital inpatient	2005	Summary Operations	2005	Health-related outcomes > Hospital inpatient > Summary Operations
4875	NO	N/A	41272#Y113	CAT-MUL	111462/123(111585)	-0.113354	-0.307088	0.0684676	0.236218	LOGISTIC-BINARY	Operative procedures - OPCS4: Y11.3 Curettage of organ NOC	100091	Health-related outcomes	2000	Hospital inpatient	2005	Summary Operations	2005	Health-related outcomes > Hospital inpatient > Summary Operations
4876	NO	N/A	41200#V252	CAT-MUL	111550/35(111585)	0.183139	-0.135555	0.472997	0.236234	LOGISTIC-BINARY	Operative procedures - main OPCS4: V25.2 Primary extended decompression of lumbar spine NEC	100091	Health-related outcomes	2000	Hospital inpatient	2005	Summary Operations	2005	Health-related outcomes > Hospital inpatient > Summary Operations
4877	NO	N/A	41272#C652	CAT-MUL	111424/161(111585)	0.0894908	-0.0622881	0.234179	0.236275	LOGISTIC-BINARY	Operative procedures - OPCS4: C65.2 Injection of bleb	100091	Health-related outcomes	2000	Hospital inpatient	2005	Summary Operations	2005	Health-related outcomes > Hospital inpatient > Summary Operations
4878	NO	N/A	41200#L881	CAT-MUL	111347/238(111585)	0.0743013	-0.0511814	0.194912	0.236289	LOGISTIC-BINARY	Operative procedures - main OPCS4: L88.1 Percutaneous transluminal laser ablation of long saphenous vein	100091	Health-related outcomes	2000	Hospital inpatient	2005	Summary Operations	2005	Health-related outcomes > Hospital inpatient > Summary Operations
4879	NO	N/A	41210#S249	CAT-MUL	111574/11(111585)	-0.450279	-1.2868	0.212801	0.236436	LOGISTIC-BINARY	Operative procedures - secondary OPCS4: S24.9 Unspecified local flap of skin and muscle	100091	Health-related outcomes	2000	Hospital inpatient	2005	Summary Operations	2005	Health-related outcomes > Hospital inpatient > Summary Operations
4880	NO	N/A	41210#W551	CAT-MUL	111572/13(111585)	-0.405232	-1.15217	0.198171	0.236506	LOGISTIC-BINARY	Operative procedures - secondary OPCS4: W55.1 Primary prosthetic interposition arthroplasty of joint	100091	Health-related outcomes	2000	Hospital inpatient	2005	Summary Operations	2005	Health-related outcomes > Hospital inpatient > Summary Operations
4881	NO	N/A	41200#S608	CAT-MUL	111560/25(111585)	0.213033	-0.160878	0.548695	0.236519	LOGISTIC-BINARY	Operative procedures - main OPCS4: S60.8 Other specified other operations on skin	100091	Health-related outcomes	2000	Hospital inpatient	2005	Summary Operations	2005	Health-related outcomes > Hospital inpatient > Summary Operations
4882	NO	N/A	20004#1547	CAT-MUL	111426/139(111565)	-0.106413	-0.288015	0.064774	0.236526	LOGISTIC-BINARY	Operation code: cystoscopy	100000	UK Biobank Assessment Centre	100071	Verbal interview	100076	Operations	100076	UK Biobank Assessment Centre > Verbal interview > Operations
4883	NO	N/A	20003#1141168108	CAT-MUL	111485/80(111565)	0.12443	-0.0887766	0.32411	0.236556	LOGISTIC-BINARY	Treatment/medication code: isotard 25xl m/r tablet	100000	UK Biobank Assessment Centre	100071	Verbal interview	100075	Medications	100075	UK Biobank Assessment Centre > Verbal interview > Medications
4884	NO	N/A	41210#Z378	CAT-MUL	111418/167(111585)	-0.0961364	-0.25977	0.0588836	0.236561	LOGISTIC-BINARY	Operative procedures - secondary OPCS4: Z37.8 Specified lateral branch of abdominal aorta NEC	100091	Health-related outcomes	2000	Hospital inpatient	2005	Summary Operations	2005	Health-related outcomes > Hospital inpatient > Summary Operations
4885	NO	N/A	41272#Z378	CAT-MUL	111418/167(111585)	-0.0961364	-0.25977	0.0588836	0.236561	LOGISTIC-BINARY	Operative procedures - OPCS4: Z37.8 Specified lateral branch of abdominal aorta NEC	100091	Health-related outcomes	2000	Hospital inpatient	2005	Summary Operations	2005	Health-related outcomes > Hospital inpatient > Summary Operations
4886	NO	N/A	40006#C712	CAT-MUL	111521/64(111585)	-0.160052	-0.43771	0.09353	0.236572	LOGISTIC-BINARY	Type of cancer: ICD10: C71.2 Temporal lobe	100091	Health-related outcomes	100092	Cancer register	100092	Cancer register	100092	Health-related outcomes > Cancer register
4887	NO	N/A	120037#6	CAT-MUL	28352/2421(30773)	-0.0253739	-0.0676632	0.0163865	0.236612	LOGISTIC-BINARY	Area most bothered by pain in the last three months	154	Online follow-up		Experience of pain		Experience of pain	154	Online follow-up > Experience of pain
4888	NO	N/A	41272#B163	CAT-MUL	111566/19(111585)	-0.322733	-0.907092	0.167905	0.236681	LOGISTIC-BINARY	Operative procedures - OPCS4: B16.3 Exploration of parathyroid gland	100091	Health-related outcomes	2000	Hospital inpatient	2005	Summary Operations	2005	Health-related outcomes > Hospital inpatient > Summary Operations
4889	NO	N/A	41272#A028	CAT-MUL	111569/16(111585)	0.260801	-0.20326	0.668395	0.236733	LOGISTIC-BINARY	Operative procedures - OPCS4: A02.8 Other specified excision of lesion of tissue of brain	100091	Health-related outcomes	2000	Hospital inpatient	2005	Summary Operations	2005	Health-related outcomes > Hospital inpatient > Summary Operations
4890	NO	N/A	41200#D141	CAT-MUL	111368/217(111585)	0.0773451	-0.0535683	0.202929	0.236875	LOGISTIC-BINARY	Operative procedures - main OPCS4: D14.1 Tympanoplasty using graft	100091	Health-related outcomes	2000	Hospital inpatient	2005	Summary Operations	2005	Health-related outcomes > Hospital inpatient > Summary Operations
4891	NO	N/A	20090#368	CAT-MUL	15592/201(15793)	-0.0877909	-0.237007	0.0541975	0.236936	LOGISTIC-BINARY	Type of fat/oil used in cooking: Normal fat olive spread	100089	Online follow-up	100090	Diet by 24-hour recall	100110	Spreads/sauces/cooking oils yesterday	100110	Online follow-up > Diet by 24-hour recall > Spreads/sauces/cooking oils yesterday
4892	NO	N/A	20090#382	CAT-MUL	15779/14(15793)	-0.391663	-1.11598	0.190469	0.237065	LOGISTIC-BINARY	Type of fat/oil used in cooking: Unknown dairy spread	100089	Online follow-up	100090	Diet by 24-hour recall	100110	Spreads/sauces/cooking oils yesterday	100110	Online follow-up > Diet by 24-hour recall > Spreads/sauces/cooking oils yesterday
4893	NO	N/A	27818	CONTINUOUS	15522	0.0094982	-0.00625183	0.0252482	0.237197	LINEAR	Macular thickness at the outer temporal subfield (left)	100078	Assessment Centre	100079	Physical measures	100079	Physical measures	100079	Assessment Centre > Physical measures > Eye measures > Retinal optical coherence tomography > Derived OCT measures
4894	NO	N/A	41210#W813	CAT-MUL	111575/10(111585)	-0.473146	-1.3592	0.220184	0.237248	LOGISTIC-BINARY	Operative procedures - secondary OPCS4: W81.3 Drainage of joint	100091	Health-related outcomes	2000	Hospital inpatient	2005	Summary Operations	2005	Health-related outcomes > Hospital inpatient > Summary Operations
4895	NO	N/A	41210#Z601	CAT-MUL	111537/48(111585)	-0.187736	-0.516467	0.107916	0.237269	LOGISTIC-BINARY	Operative procedures - secondary OPCS4: Z60.1 Muscle of face	100091	Health-related outcomes	2000	Hospital inpatient	2005	Summary Operations	2005	Health-related outcomes > Hospital inpatient > Summary Operations
4896	NO	N/A	41272#Z601	CAT-MUL	111537/48(111585)	-0.187736	-0.516467	0.107916	0.237269	LOGISTIC-BINARY	Operative procedures - OPCS4: Z60.1 Muscle of face	100091	Health-related outcomes	2000	Hospital inpatient	2005	Summary Operations	2005	Health-related outcomes > Hospital inpatient > Summary Operations
4897	NO	N/A	41210#Y464	CAT-MUL	111572/13(111585)	-0.398356	-1.13429	0.196798	0.237522	LOGISTIC-BINARY	Operative procedures - secondary OPCS4: Y46.4 Transmastoid open approach to contents of cranium	100091	Health-related outcomes	2000	Hospital inpatient	2005	Summary Operations	2005	Health-related outcomes > Hospital inpatient > Summary Operations
4898	NO	N/A	41272#Y464	CAT-MUL	111572/13(111585)	-0.398356	-1.13429	0.196798	0.237522	LOGISTIC-BINARY	Operative procedures - OPCS4: Y46.4 Transmastoid open approach to contents of cranium	100091	Health-related outcomes	2000	Hospital inpatient	2005	Summary Operations	2005	Health-related outcomes > Hospital inpatient > Summary Operations
4899	NO	N/A	41272#K498	CAT-MUL	111356/229(111585)	0.0751132	-0.0521408	0.197304	0.237543	LOGISTIC-BINARY	Operative procedures - OPCS4: K49.8 Other specified transluminal balloon angioplasty of coronary artery	100091	Health-related outcomes	2000	Hospital inpatient	2005	Summary Operations	2005	Health-related outcomes > Hospital inpatient > Summary Operations
4900	NO	N/A	130638	DATE	111466/119(111585)	-0.114743	-0.311584	0.0697766	0.23759	LOGISTIC-BINARY	Date D59 first reported (acquired haemolytic anaemia)	2403	Health-related outcomes		First occurrences		First occurrences	2403	Health-related outcomes > First occurrences > Blood, blood-forming organs and certain immune disorders
4901	NO	N/A	41272#U511	CAT-MUL	111517/68(111585)	0.134097	-0.096848	0.349223	0.237639	LOGISTIC-BINARY	Operative procedures - OPCS4: U51.1 Delivery of rehabilitation for brain injuries	100091	Health-related outcomes	2000	Hospital inpatient	2005	Summary Operations	2005	Health-related outcomes > Hospital inpatient > Summary Operations
4902	NO	N/A	41210#X721	CAT-MUL	109095/2490(111585)	-0.0242207	-0.0647013	0.0157384	0.237825	LOGISTIC-BINARY	Operative procedures - secondary OPCS4: X72.1 Delivery of complex chemotherapy for neoplasm including prolonged infusional treatment at first attendance	100091	Health-related outcomes	2000	Hospital inpatient	2005	Summary Operations	2005	Health-related outcomes > Hospital inpatient > Summary Operations
4903	NO	N/A	40011#8801	CAT-MUL	111570/15(111585)	0.268625	-0.210882	0.690221	0.238101	LOGISTIC-BINARY	Histology of cancer tumour: Spindle cell sarcoma	100091	Health-related outcomes	100092	Cancer register	100092	Cancer register	100092	Health-related outcomes > Cancer register
4904	NO	N/A	41272#C499	CAT-MUL	111575/10(111585)	-0.475966	-1.36763	0.223349	0.238225	LOGISTIC-BINARY	Operative procedures - OPCS4: C49.9 Unspecified incision of cornea	100091	Health-related outcomes	2000	Hospital inpatient	2005	Summary Operations	2005	Health-related outcomes > Hospital inpatient > Summary Operations
4905	NO	N/A	41210#W281	CAT-MUL	110580/1005(111585)	-0.0382267	-0.102434	0.0246542	0.238299	LOGISTIC-BINARY	Operative procedures - secondary OPCS4: W28.1 Application of internal fixation to bone NEC	100091	Health-related outcomes	2000	Hospital inpatient	2005	Summary Operations	2005	Health-related outcomes > Hospital inpatient > Summary Operations
4906	NO	N/A	41200#L758	CAT-MUL	111571/14(111585)	0.278413	-0.220049	0.714899	0.238314	LOGISTIC-BINARY	Operative procedures - main OPCS4: L75.8 Other specified other arteriovenous operations	100091	Health-related outcomes	2000	Hospital inpatient	2005	Summary Operations	2005	Health-related outcomes > Hospital inpatient > Summary Operations
4907	NO	N/A	100022	CONTINUOUS	15800	0.0179174	-0.011853	0.0476878	0.23841	ORDERED-LOGISTIC	Alcohol	100089	Online follow-up	100090	Diet by 24-hour recall	100098	Estimated nutrients yesterday	100098	Online follow-up > Diet by 24-hour recall > Estimated nutrients yesterday
4908	NO	N/A	41210#S576	CAT-MUL	111548/37(111585)	0.178235	-0.133019	0.462	0.238482	LOGISTIC-BINARY	Operative procedures - secondary OPCS4: S57.6 Cleansing and sterilisation of skin NEC	100091	Health-related outcomes	2000	Hospital inpatient	2005	Summary Operations	2005	Health-related outcomes > Hospital inpatient > Summary Operations
4909	NO	N/A	41200#C652	CAT-MUL	111555/30(111585)	-0.243642	-0.678562	0.135198	0.238629	LOGISTIC-BINARY	Operative procedures - main OPCS4: C65.2 Injection of bleb	100091	Health-related outcomes	2000	Hospital inpatient	2005	Summary Operations	2005	Health-related outcomes > Hospital inpatient > Summary Operations
4910	NO	N/A	41210#Z939	CAT-MUL	111571/14(111585)	0.272756	-0.217641	0.698646	0.238631	LOGISTIC-BINARY	Operative procedures - secondary OPCS4: Z93.9 Vein of pelvis NEC	100091	Health-related outcomes	2000	Hospital inpatient	2005	Summary Operations	2005	Health-related outcomes > Hospital inpatient > Summary Operations
4911	NO	N/A	41272#Z939	CAT-MUL	111571/14(111585)	0.272756	-0.217641	0.698646	0.238631	LOGISTIC-BINARY	Operative procedures - OPCS4: Z93.9 Vein of pelvis NEC	100091	Health-related outcomes	2000	Hospital inpatient	2005	Summary Operations	2005	Health-related outcomes > Hospital inpatient > Summary Operations
4912	NO	N/A	41272#V388	CAT-MUL	111563/22(111585)	0.226883	-0.174232	0.585301	0.238645	LOGISTIC-BINARY	Operative procedures - OPCS4: V38.8 Other specified primary fusion of other joint of spine	100091	Health-related outcomes	2000	Hospital inpatient	2005	Summary Operations	2005	Health-related outcomes > Hospital inpatient > Summary Operations
4913	NO	N/A	41272#H102	CAT-MUL	111495/90(111585)	-0.132923	-0.362632	0.0803221	0.238775	LOGISTIC-BINARY	Operative procedures - OPCS4: H10.2 Sigmoid colectomy and anastomosis of colon to rectum	100091	Health-related outcomes	2000	Hospital inpatient	2005	Summary Operations	2005	Health-related outcomes > Hospital inpatient > Summary Operations
4914	NO	N/A	41272#E485	CAT-MUL	111570/15(111585)	0.266494	-0.21074	0.684811	0.238951	LOGISTIC-BINARY	Operative procedures - OPCS4: E48.5 Fibreoptic endoscopic removal of foreign body from lower respiratory tract	100091	Health-related outcomes	2000	Hospital inpatient	2005	Summary Operations	2005	Health-related outcomes > Hospital inpatient > Summary Operations
4915	NO	N/A	41210#Z279	CAT-MUL	111228/357(111585)	0.0605216	-0.0419147	0.15965	0.239	LOGISTIC-BINARY	Operative procedures - secondary OPCS4: Z27.9 Upper digestive tract NEC	100091	Health-related outcomes	2000	Hospital inpatient	2005	Summary Operations	2005	Health-related outcomes > Hospital inpatient > Summary Operations
4916	NO	N/A	41272#Z279	CAT-MUL	111228/357(111585)	0.0605216	-0.0419147	0.15965	0.239	LOGISTIC-BINARY	Operative procedures - OPCS4: Z27.9 Upper digestive tract NEC	100091	Health-related outcomes	2000	Hospital inpatient	2005	Summary Operations	2005	Health-related outcomes > Hospital inpatient > Summary Operations
4917	NO	N/A	20003#1141186750	CAT-MUL	111547/18(111565)	-0.32849	-0.927236	0.172457	0.239012	LOGISTIC-BINARY	Treatment/medication code: biotene oralbalance oral gel	100000	UK Biobank Assessment Centre	100071	Verbal interview	100075	Medications	100075	UK Biobank Assessment Centre > Verbal interview > Medications
4918	NO	N/A	41272#T549	CAT-MUL	111558/27(111585)	0.204719	-0.155668	0.529533	0.239025	LOGISTIC-BINARY	Operative procedures - OPCS4: T54.9 Unspecified division of fascia	100091	Health-related outcomes	2000	Hospital inpatient	2005	Summary Operations	2005	Health-related outcomes > Hospital inpatient > Summary Operations
4919	NO	N/A	102130	CAT-SIN	10331/5462(15793)	-0.020042	-0.0534715	0.0132595	0.239033	LOGISTIC-BINARY	Dessert consumers	100089	Online follow-up	100090	Diet by 24-hour recall	100109	Soup/snacks/pastries yesterday	100109	Online follow-up > Diet by 24-hour recall > Soup/snacks/pastries yesterday
4920	NO	N/A	20004#1451	CAT-MUL	111539/26(111565)	-0.264378	-0.738843	0.145406	0.23904	LOGISTIC-BINARY	Operation code: biliary surgery	100000	UK Biobank Assessment Centre	100071	Verbal interview	100076	Operations	100076	UK Biobank Assessment Centre > Verbal interview > Operations
4921	NO	N/A	20003#1140871462	CAT-MUL	110648/917(111565)	-0.0398464	-0.106927	0.0257751	0.239102	LOGISTIC-BINARY	Treatment/medication code: naproxen	100000	UK Biobank Assessment Centre	100071	Verbal interview	100075	Medications	100075	UK Biobank Assessment Centre > Verbal interview > Medications
4922	NO	N/A	41272#V069	CAT-MUL	111573/12(111585)	0.297968	-0.238216	0.765864	0.239165	LOGISTIC-BINARY	Operative procedures - OPCS4: V06.9 Unspecified excision of maxilla	100091	Health-related outcomes	2000	Hospital inpatient	2005	Summary Operations	2005	Health-related outcomes > Hospital inpatient > Summary Operations
4923	NO	N/A	41210#Z322	CAT-MUL	111549/36(111585)	0.178955	-0.134675	0.464337	0.239653	LOGISTIC-BINARY	Operative procedures - secondary OPCS4: Z32.2 Aortic valve	100091	Health-related outcomes	2000	Hospital inpatient	2005	Summary Operations	2005	Health-related outcomes > Hospital inpatient > Summary Operations
4924	NO	N/A	41272#Z322	CAT-MUL	111549/36(111585)	0.178955	-0.134675	0.464337	0.239653	LOGISTIC-BINARY	Operative procedures - OPCS4: Z32.2 Aortic valve	100091	Health-related outcomes	2000	Hospital inpatient	2005	Summary Operations	2005	Health-related outcomes > Hospital inpatient > Summary Operations
4925	NO	N/A	41272#T854	CAT-MUL	111531/54(111585)	-0.175943	-0.484414	0.103578	0.239668	LOGISTIC-BINARY	Operative procedures - OPCS4: T85.4 Block dissection of para-aortic lymph nodes	100091	Health-related outcomes	2000	Hospital inpatient	2005	Summary Operations	2005	Health-related outcomes > Hospital inpatient > Summary Operations
4926	NO	N/A	22601#92353008	CAT-MUL	23634/12(23646)	-0.413454	-1.18963	0.198947	0.239731	LOGISTIC-BINARY	Job coding: waste collector, salvage worker, dustman, recycling operative	100089	Online follow-up	123	Work environment	130	Employment history	130	Online follow-up > Work environment > Employment history
4927	NO	N/A	22617#9235	CAT-MUL	23634/12(23646)	-0.413454	-1.18963	0.198947	0.239731	LOGISTIC-BINARY	Job code - historical: Refuse and salvage occupations	100089	Online follow-up	123	Work environment	130	Employment history	130	Online follow-up > Work environment > Employment history
4928	NO	N/A	132586	DATE	111507/78(111585)	0.125548	-0.0911632	0.328248	0.23976	LOGISTIC-BINARY	Date Q89 first reported (other congenital malformations, not elsewhere classified)	2417	Health-related outcomes		First occurrences		First occurrences	2417	Health-related outcomes > First occurrences > Congenital disruptions and chromosomal abnormalities
4929	NO	N/A	22601#61243409	CAT-MUL	23258/388(23646)	0.0594467	-0.0412606	0.157053	0.239775	LOGISTIC-BINARY	Job coding: educational assistant, classroom assistant, special needs helper	100089	Online follow-up	123	Work environment	130	Employment history	130	Online follow-up > Work environment > Employment history
4930	NO	N/A	22617#6124	CAT-MUL	23258/388(23646)	0.0594467	-0.0412606	0.157053	0.239775	LOGISTIC-BINARY	Job code - historical: Educational assistants	100089	Online follow-up	123	Work environment	130	Employment history	130	Online follow-up > Work environment > Employment history
4931	NO	N/A	41210#M442	CAT-MUL	111542/43(111585)	0.165064	-0.123213	0.429061	0.239788	LOGISTIC-BINARY	Operative procedures - secondary OPCS4: M44.2 Endoscopic extraction of calculus of bladder NEC	100091	Health-related outcomes	2000	Hospital inpatient	2005	Summary Operations	2005	Health-related outcomes > Hospital inpatient > Summary Operations
4932	NO	N/A	41272#X336	CAT-MUL	111556/29(111585)	0.198509	-0.150941	0.514439	0.239887	LOGISTIC-BINARY	Operative procedures - OPCS4: X33.6 Allogeneic peripheral blood stem cell transplant	100091	Health-related outcomes	2000	Hospital inpatient	2005	Summary Operations	2005	Health-related outcomes > Hospital inpatient > Summary Operations
4933	NO	N/A	23334	CONTINUOUS	7471	0.00961339	-0.00642026	0.025647	0.239897	LINEAR	Femur total area (right)	100000	Assessment Centre	100003	Imaging	103	DXA assessment	125	Assessment Centre > Imaging > DXA assessment > Bone size, mineral and density by DXA
4934	NO	N/A	41200#C797	CAT-MUL	111525/60(111585)	-0.164816	-0.453041	0.0979448	0.239922	LOGISTIC-BINARY	Operative procedures - main OPCS4: C79.7 Removal of internal tamponade agent from vitreous body	100091	Health-related outcomes	2000	Hospital inpatient	2005	Summary Operations	2005	Health-related outcomes > Hospital inpatient > Summary Operations
4935	NO	N/A	41200#A733	CAT-MUL	111490/95(111585)	0.114192	-0.0823982	0.299084	0.239925	LOGISTIC-BINARY	Operative procedures - main OPCS4: A73.3 Decompression of peripheral nerve NEC	100091	Health-related outcomes	2000	Hospital inpatient	2005	Summary Operations	2005	Health-related outcomes > Hospital inpatient > Summary Operations
4936	NO	N/A	20003#1140909766	CAT-MUL	111490/75(111565)	-0.146407	-0.401097	0.0882352	0.240021	LOGISTIC-BINARY	Treatment/medication code: multivitamins capsule	100000	UK Biobank Assessment Centre	100071	Verbal interview	100075	Medications	100075	UK Biobank Assessment Centre > Verbal interview > Medications
4937	NO	N/A	41200#J441	CAT-MUL	111573/12(111585)	0.296651	-0.239359	0.76179	0.240056	LOGISTIC-BINARY	Operative procedures - main OPCS4: J44.1 Endoscopic retrograde cholangiography and biopsy of lesion of bile duct	100091	Health-related outcomes	2000	Hospital inpatient	2005	Summary Operations	2005	Health-related outcomes > Hospital inpatient > Summary Operations
4938	NO	N/A	41272#H241	CAT-MUL	111551/34(111585)	0.184065	-0.1389	0.477858	0.240065	LOGISTIC-BINARY	Operative procedures - OPCS4: H24.1 Endoscopic dilation of lower bowel using fibreoptic sigmoidoscope	100091	Health-related outcomes	2000	Hospital inpatient	2005	Summary Operations	2005	Health-related outcomes > Hospital inpatient > Summary Operations
4939	NO	N/A	41200#T432	CAT-MUL	111558/27(111585)	0.204405	-0.156578	0.529122	0.240071	LOGISTIC-BINARY	Operative procedures - main OPCS4: T43.2 Diagnostic endoscopic examination of peritoneum and biopsy of lesion of intra-abdominal organ NEC	100091	Health-related outcomes	2000	Hospital inpatient	2005	Summary Operations	2005	Health-related outcomes > Hospital inpatient > Summary Operations
4940	NO	N/A	132526	DATE	111550/35(111585)	0.180094	-0.135974	0.467515	0.240137	LOGISTIC-BINARY	Date Q55 first reported (other congenital malformations of male genital organs)	2417	Health-related outcomes		First occurrences		First occurrences	2417	Health-related outcomes > First occurrences > Congenital disruptions and chromosomal abnormalities
4941	NO	N/A	20505	CAT-SIN	30215	0.0165979	-0.0110327	0.0442285	0.240269	ORDERED-LOGISTIC	Recent easy annoyance or irritability	100089	Online follow-up	136	Mental health	140	Anxiety	140	Online follow-up > Mental health > Anxiety
4942	NO	N/A	41272#C858	CAT-MUL	111564/21(111585)	0.22801	-0.176919	0.589513	0.240309	LOGISTIC-BINARY	Operative procedures - OPCS4: C85.8 Other specified fixation of retina	100091	Health-related outcomes	2000	Hospital inpatient	2005	Summary Operations	2005	Health-related outcomes > Hospital inpatient > Summary Operations
4943	NO	N/A	41272#X385	CAT-MUL	111506/79(111585)	-0.142409	-0.390036	0.0862194	0.240328	LOGISTIC-BINARY	Operative procedures - OPCS4: X38.5 Subcutaneous immunotherapy	100091	Health-related outcomes	2000	Hospital inpatient	2005	Summary Operations	2005	Health-related outcomes > Hospital inpatient > Summary Operations
4944	NO	N/A	20003#1140921938	CAT-MUL	111544/21(111565)	0.228867	-0.177978	0.591466	0.240487	LOGISTIC-BINARY	Treatment/medication code: diethylamine salicylate 10% cream bp	100000	UK Biobank Assessment Centre	100071	Verbal interview	100075	Medications	100075	UK Biobank Assessment Centre > Verbal interview > Medications
4945	NO	N/A	41272#F512	CAT-MUL	111560/25(111585)	-0.269539	-0.755904	0.148904	0.240717	LOGISTIC-BINARY	Operative procedures - OPCS4: F51.2 Open extraction of calculus from submandibular duct	100091	Health-related outcomes	2000	Hospital inpatient	2005	Summary Operations	2005	Health-related outcomes > Hospital inpatient > Summary Operations
4946	NO	N/A	41210#Z705	CAT-MUL	109314/2271(111585)	0.0248228	-0.0169198	0.0660369	0.240761	LOGISTIC-BINARY	Operative procedures - secondary OPCS4: Z70.5 Lower end of radius NEC	100091	Health-related outcomes	2000	Hospital inpatient	2005	Summary Operations	2005	Health-related outcomes > Hospital inpatient > Summary Operations
4947	NO	N/A	41272#Z705	CAT-MUL	109314/2271(111585)	0.0248228	-0.0169198	0.0660369	0.240761	LOGISTIC-BINARY	Operative procedures - OPCS4: Z70.5 Lower end of radius NEC	100091	Health-related outcomes	2000	Hospital inpatient	2005	Summary Operations	2005	Health-related outcomes > Hospital inpatient > Summary Operations
4948	NO	N/A	41200#J182	CAT-MUL	111457/128(111585)	0.0992873	-0.0712482	0.261019	0.240929	LOGISTIC-BINARY	Operative procedures - main OPCS4: J18.2 Total cholecystectomy and exploration of common bile duct	100091	Health-related outcomes	2000	Hospital inpatient	2005	Summary Operations	2005	Health-related outcomes > Hospital inpatient > Summary Operations
4949	NO	N/A	131836	DATE	97268/14317(111585)	-0.0105644	-0.0282613	0.00705431	0.24094	LOGISTIC-BINARY	Date L98 first reported (other disorders of skin and subcutaneous tissue, not elsewhere classified)	2412	Health-related outcomes		First occurrences		First occurrences	2412	Health-related outcomes > First occurrences > Skin and subcutaneous tissue disorders
4950	NO	N/A	20003#1140882542	CAT-MUL	111545/20(111565)	-0.304894	-0.861203	0.163837	0.241026	LOGISTIC-BINARY	Treatment/medication code: fucidin cream	100000	UK Biobank Assessment Centre	100071	Verbal interview	100075	Medications	100075	UK Biobank Assessment Centre > Verbal interview > Medications
4951	NO	N/A	41272#K263	CAT-MUL	111350/235(111585)	0.0735729	-0.0519817	0.194184	0.241066	LOGISTIC-BINARY	Operative procedures - OPCS4: K26.3 Prosthetic replacement of aortic valve	100091	Health-related outcomes	2000	Hospital inpatient	2005	Summary Operations	2005	Health-related outcomes > Hospital inpatient > Summary Operations
4952	NO	N/A	23203	CONTINUOUS	7338	-0.01102	-0.0294457	0.0074058	0.241076	LINEAR	L1-L4 BMC (bone mineral content)	100000	UK Biobank Assessment Centre	100003	Imaging	103	DXA assessment	125	UK Biobank Assessment Centre > Imaging > DXA assessment > Bone size, mineral and density by DXA
4953	NO	N/A	20277#1121	CAT-MUL	41204/953(42157)	0.0379591	-0.0261359	0.100817	0.241083	LOGISTIC-BINARY	Job code at visit: Production, works and maintenance managers	100000	UK Biobank Assessment Centre	100071	Verbal interview	100073	Employment	100073	UK Biobank Assessment Centre > Verbal interview > Employment
4954	NO	N/A	20003#1140923852	CAT-MUL	111488/77(111565)	-0.14482	-0.397215	0.0879126	0.241093	LOGISTIC-BINARY	Treatment/medication code: elleste-solo 1mg tablet	100000	UK Biobank Assessment Centre	100071	Verbal interview	100075	Medications	100075	UK Biobank Assessment Centre > Verbal interview > Medications
4955	NO	N/A	23036	INTEGER	2193	-0.0255134	-0.068187	0.0171601	0.241138	LINEAR	tarp-D F2 antigen for Chlamydia trachomatis	100078	Biological samples	100079	Assay results	100080	Blood assays	1307	Biological samples > Assay results > Blood assays > Infectious Diseases > Infectious Disease Antigens
4956	NO	N/A	41200#U174	CAT-MUL	111575/10(111585)	-0.467526	-1.35156	0.221908	0.241216	LOGISTIC-BINARY	Operative procedures - main OPCS4: U17.4 Barium enema	100091	Health-related outcomes	2000	Hospital inpatient	2005	Summary Operations	2005	Health-related outcomes > Hospital inpatient > Summary Operations
4957	NO	N/A	41272#C271	CAT-MUL	111515/70(111585)	0.131664	-0.0967028	0.344655	0.24128	LOGISTIC-BINARY	Operative procedures - OPCS4: C27.1 Drainage of nasolacrimal duct	100091	Health-related outcomes	2000	Hospital inpatient	2005	Summary Operations	2005	Health-related outcomes > Hospital inpatient > Summary Operations
4958	NO	N/A	3090	CAT-SIN	99115/761(99876)	-0.0436399	-0.117547	0.0284858	0.241338	LOGISTIC-BINARY	Used an inhaler for chest within last hour	100000	UK Biobank Assessment Centre	100006	Physical measures	100020	Spirometry	100020	UK Biobank Assessment Centre > Physical measures > Spirometry
4959	NO	N/A	41229#5PA	CAT-MUL	111012/573(111585)	0.0480469	-0.0334244	0.127408	0.24146	LOGISTIC-BINARY	PCT responsible for patient data: LEICESTERSHIRE COUNTY AND RUTLAND PCT	100091	Health-related outcomes	2000	Hospital inpatient	2001	Summary Administration	2001	Health-related outcomes > Hospital inpatient > Summary Administration
4960	NO	N/A	20003#1140884464	CAT-MUL	111115/450(111565)	-0.0569215	-0.153734	0.0368622	0.241564	LOGISTIC-BINARY	Treatment/medication code: dihydrocodeine	100000	UK Biobank Assessment Centre	100071	Verbal interview	100075	Medications	100075	UK Biobank Assessment Centre > Verbal interview > Medications
4961	NO	N/A	20003#1140909480	CAT-MUL	111554/11(111565)	0.303605	-0.248603	0.780398	0.241608	LOGISTIC-BINARY	Treatment/medication code: aspro clear maximum strength soluble tablet	100000	UK Biobank Assessment Centre	100071	Verbal interview	100075	Medications	100075	UK Biobank Assessment Centre > Verbal interview > Medications
4962	NO	N/A	22684	CAT-SIN	434/75(509)	0.155517	-0.109916	0.412613	0.241632	LOGISTIC-BINARY	Quality control indicator for IMT at 210 degrees	100000	UK Biobank Assessment Centre	100006	Physical measures	101	Carotid ultrasound	101	UK Biobank Assessment Centre > Physical measures > Carotid ultrasound
4963	NO	N/A	41256#709	CAT-MUL	111549/36(111585)	0.181067	-0.137023	0.471647	0.241667	LOGISTIC-BINARY	Operative procedures - main OPCS3: 709 Other operations on uterus	100091	Health-related outcomes	2000	Hospital inpatient	2005	Summary Operations	2005	Health-related outcomes > Hospital inpatient > Summary Operations
4964	NO	N/A	41210#V339	CAT-MUL	111573/12(111585)	0.292841	-0.23858	0.753222	0.241675	LOGISTIC-BINARY	Operative procedures - secondary OPCS4: V33.9 Unspecified primary excision of lumbar intervertebral disc	100091	Health-related outcomes	2000	Hospital inpatient	2005	Summary Operations	2005	Health-related outcomes > Hospital inpatient > Summary Operations
4965	NO	N/A	41200#C754	CAT-MUL	111510/75(111585)	-0.146089	-0.401228	0.0887967	0.241693	LOGISTIC-BINARY	Operative procedures - main OPCS4: C75.4 Insertion of prosthetic replacement for lens using suture fixation	100091	Health-related outcomes	2000	Hospital inpatient	2005	Summary Operations	2005	Health-related outcomes > Hospital inpatient > Summary Operations
4966	NO	N/A	23447	CONTINUOUS	62601	0.00465969	-0.00314154	0.0124609	0.241718	LINEAR	Monounsaturated Fatty Acids	220	Biological samples		Blood assays		Blood assays	220	Biological samples > Blood assays > NMR metabolomics
4967	NO	N/A	6157#1	CAT-MUL	29654/4350(34004)	0.0189072	-0.0128749	0.0504544	0.241844	LOGISTIC-BINARY	Why stopped smoking: Illness or ill health	100000	UK Biobank Assessment Centre	100025	Touchscreen	100050	Lifestyle and environment	100058	UK Biobank Assessment Centre > Touchscreen > Lifestyle and environment > Smoking
4968	NO	N/A	41200#U081	CAT-MUL	111025/560(111585)	-0.0507876	-0.13708	0.0330816	0.241891	LOGISTIC-BINARY	Operative procedures - main OPCS4: U08.1 Computed tomography of abdomen NEC	100091	Health-related outcomes	2000	Hospital inpatient	2005	Summary Operations	2005	Health-related outcomes > Hospital inpatient > Summary Operations
4969	NO	N/A	41210#G441	CAT-MUL	111557/28(111585)	-0.251278	-0.703853	0.141642	0.24199	LOGISTIC-BINARY	Operative procedures - secondary OPCS4: G44.1 Fibreoptic endoscopic insertion of prosthesis into upper gastrointestinal tract	100091	Health-related outcomes	2000	Hospital inpatient	2005	Summary Operations	2005	Health-related outcomes > Hospital inpatient > Summary Operations
4970	NO	N/A	41272#E856	CAT-MUL	111259/326(111585)	-0.0670724	-0.181603	0.043214	0.241999	LOGISTIC-BINARY	Operative procedures - OPCS4	100091	Health-related outcomes	2000	Hospital inpatient	2005	Summary Operations	2005	Health-related outcomes > Hospital inpatient > Summary Operations
4971	NO	N/A	20714	CAT-SIN	32564	-0.0118542	-0.0317257	0.00801726	0.242099	ORDERED-LOGISTIC	Liking for salami	1039	Online follow-up		Food (and other) preferences		Food (and other) preferences	1039	Online follow-up > Food (and other) preferences
4972	NO	N/A	41200#G434	CAT-MUL	111494/91(111585)	-0.130532	-0.35772	0.0803822	0.242114	LOGISTIC-BINARY	Operative procedures - main OPCS4: G43.4 Fibreoptic endoscopic sclerotherapy to lesion of upper gastrointestinal tract	100091	Health-related outcomes	2000	Hospital inpatient	2005	Summary Operations	2005	Health-related outcomes > Hospital inpatient > Summary Operations
4973	NO	N/A	20277#8122	CAT-MUL	42124/33(42157)	0.184321	-0.140762	0.47966	0.242148	LOGISTIC-BINARY	Job code at visit: Coal mine operatives	100000	UK Biobank Assessment Centre	100071	Verbal interview	100073	Employment	100073	UK Biobank Assessment Centre > Verbal interview > Employment
4974	NO	N/A	41200#P244	CAT-MUL	111570/15(111585)	-0.366245	-1.04411	0.191126	0.242189	LOGISTIC-BINARY	Operative procedures - main OPCS4: P24.4 Repair of vault of vagina using vaginal approach NEC	100091	Health-related outcomes	2000	Hospital inpatient	2005	Summary Operations	2005	Health-related outcomes > Hospital inpatient > Summary Operations
4975	NO	N/A	41272#X298	CAT-MUL	110238/1347(111585)	-0.0325671	-0.0876433	0.0215297	0.242209	LOGISTIC-BINARY	Operative procedures - OPCS4: X29.8 Other specified continuous Infusion of therapeutic substance	100091	Health-related outcomes	2000	Hospital inpatient	2005	Summary Operations	2005	Health-related outcomes > Hospital inpatient > Summary Operations
4976	NO	N/A	41258#387	CAT-MUL	111540/45(111585)	0.164212	-0.123494	0.429042	0.242414	LOGISTIC-BINARY	Operative procedures - secondary OPCS3: 387 Biopsy of breast	100091	Health-related outcomes	2000	Hospital inpatient	2005	Summary Operations	2005	Health-related outcomes > Hospital inpatient > Summary Operations
4977	NO	N/A	41210#Y309	CAT-MUL	111554/31(111585)	-0.236767	-0.662214	0.134974	0.242436	LOGISTIC-BINARY	Operative procedures - secondary OPCS4: Y30.9 Unspecified incision of organ NOC	100091	Health-related outcomes	2000	Hospital inpatient	2005	Summary Operations	2005	Health-related outcomes > Hospital inpatient > Summary Operations
4978	NO	N/A	41272#Y309	CAT-MUL	111554/31(111585)	-0.236767	-0.662214	0.134974	0.242436	LOGISTIC-BINARY	Operative procedures - OPCS4: Y30.9 Unspecified incision of organ NOC	100091	Health-related outcomes	2000	Hospital inpatient	2005	Summary Operations	2005	Health-related outcomes > Hospital inpatient > Summary Operations
4979	NO	N/A	20087#184	CAT-MUL	15686/107(15793)	-0.121102	-0.331522	0.0751836	0.242475	LOGISTIC-BINARY	Types of spread used on bread/crackers: Low fat soya margarine on bread/crackers	100089	Online follow-up	100090	Diet by 24-hour recall	100101	Bread/pasta/rice yesterday	100101	Online follow-up > Diet by 24-hour recall > Bread/pasta/rice yesterday
4980	NO	N/A	40006#D001	CAT-MUL	111551/34(111585)	0.182977	-0.139997	0.476325	0.242493	LOGISTIC-BINARY	Type of cancer: ICD10: D00.1 Oesophagus	100091	Health-related outcomes	100092	Cancer register	100092	Cancer register	100092	Health-related outcomes > Cancer register
4981	NO	N/A	22617#4131	CAT-MUL	23274/372(23646)	0.0598499	-0.0422179	0.158643	0.242595	LOGISTIC-BINARY	Job code - historical: Filing and other records assistants/clerks	100089	Online follow-up	123	Work environment	130	Employment history	130	Online follow-up > Work environment > Employment history
4982	NO	N/A	131550	DATE	111406/179(111585)	0.083909	-0.0601633	0.221578	0.242642	LOGISTIC-BINARY	Date J99 first reported (respiratory disorders in diseases classified elsewhere)	2410	Health-related outcomes		First occurrences		First occurrences	2410	Health-related outcomes > First occurrences > Respiratory system disorders
4983	NO	N/A	20277#8138	CAT-MUL	42134/23(42157)	0.220095	-0.171399	0.571813	0.242653	LOGISTIC-BINARY	Job code at visit: Routine laboratory testers	100000	UK Biobank Assessment Centre	100071	Verbal interview	100073	Employment	100073	UK Biobank Assessment Centre > Verbal interview > Employment
4984	NO	N/A	23231	CONTINUOUS	7676	-0.00977229	-0.0261722	0.00662763	0.242812	LINEAR	Legs BMD (bone mineral density)	100000	UK Biobank Assessment Centre	100003	Imaging	103	DXA assessment	125	UK Biobank Assessment Centre > Imaging > DXA assessment > Bone size, mineral and density by DXA
4985	NO	N/A	41272#K165	CAT-MUL	111571/14(111585)	-0.378644	-1.0835	0.195674	0.24295	LOGISTIC-BINARY	Operative procedures - OPCS4: K16.5 Percutaneous transluminal closure of patent oval foramen with prosthesis	100091	Health-related outcomes	2000	Hospital inpatient	2005	Summary Operations	2005	Health-related outcomes > Hospital inpatient > Summary Operations
4986	NO	N/A	25908	CONTINUOUS	7106	-0.0142333	-0.0381279	0.0096614	0.242973	LINEAR	Volume of grey matter in VIIb Cerebellum (right)	1101	UK Biobank Assessment Centre		Imaging		Imaging	1101	UK Biobank Assessment Centre > Imaging > Brain MRI > T1 structural brain MRI > Regional grey matter volumes (FAST)
4987	NO	N/A	20004#1450	CAT-MUL	111450/115(111565)	0.103564	-0.0754138	0.272823	0.243111	LOGISTIC-BINARY	Operation code: liver surgery	100000	UK Biobank Assessment Centre	100071	Verbal interview	100076	Operations	100076	UK Biobank Assessment Centre > Verbal interview > Operations
4988	NO	N/A	41200#W443	CAT-MUL	111571/14(111585)	-0.380864	-1.0885	0.197841	0.243203	LOGISTIC-BINARY	Operative procedures - main OPCS4: W44.3 Revision of total prosthetic replacement of joint not using cement NEC	100091	Health-related outcomes	2000	Hospital inpatient	2005	Summary Operations	2005	Health-related outcomes > Hospital inpatient > Summary Operations
4989	NO	N/A	130688	DATE	111296/289(111585)	0.0664384	-0.0472631	0.176063	0.243307	LOGISTIC-BINARY	Date D89 first reported (other disorders involving the immune mechanism, not elsewhere classified)	2403	Health-related outcomes		First occurrences		First occurrences	2403	Health-related outcomes > First occurrences > Blood, blood-forming organs and certain immune disorders
4990	NO	N/A	22601#91342701	CAT-MUL	23598/48(23646)	-0.185975	-0.516416	0.110209	0.243408	LOGISTIC-BINARY	Job coding: packer, bottler, canner, filler, wrapper, foreman	100089	Online follow-up	123	Work environment	130	Employment history	130	Online follow-up > Work environment > Employment history
4991	NO	N/A	12340	INTEGER	10351	0.0113373	-0.00771589	0.0303905	0.243486	LINEAR	QRS duration	100000	UK Biobank Assessment Centre	100006	Physical measures	104	ECG at rest, 12-lead	104	UK Biobank Assessment Centre > Physical measures > ECG at rest, 12-lead
4992	NO	N/A	41246#1480	CAT-MUL	70183/38531(108714)	-0.00740746	-0.0198674	0.00503684	0.243636	LOGISTIC-BINARY	Treatment speciality of consultant (recoded): Gastroenterology	100091	Health-related outcomes	2000	Hospital inpatient	2001	Summary Administration	2001	Health-related outcomes > Hospital inpatient > Summary Administration
4993	NO	N/A	41272#W199	CAT-MUL	111514/71(111585)	-0.149484	-0.411984	0.0917093	0.243795	LOGISTIC-BINARY	Operative procedures - OPCS4: W19.9 Unspecified primary open reduction of fracture of bone and intramedullary fixation	100091	Health-related outcomes	2000	Hospital inpatient	2005	Summary Operations	2005	Health-related outcomes > Hospital inpatient > Summary Operations
4994	NO	N/A	41210#B354	CAT-MUL	111555/30(111585)	0.195551	-0.151412	0.509514	0.243918	LOGISTIC-BINARY	Operative procedures - secondary OPCS4: B35.4 Plastic operations on nipple	100091	Health-related outcomes	2000	Hospital inpatient	2005	Summary Operations	2005	Health-related outcomes > Hospital inpatient > Summary Operations
4995	NO	N/A	41272#W718	CAT-MUL	111553/32(111585)	-0.233552	-0.653848	0.135041	0.244011	LOGISTIC-BINARY	Operative procedures - OPCS4: W71.8 Other specified other open operations on intra-articular structure	100091	Health-related outcomes	2000	Hospital inpatient	2005	Summary Operations	2005	Health-related outcomes > Hospital inpatient > Summary Operations
4996	NO	N/A	20463	CAT-SIN	30017/318(30335)	0.0657013	-0.0469171	0.174362	0.244224	LOGISTIC-BINARY	Ever heard an un-real voice	100089	Online follow-up	136	Mental health	144	Unusual and psychotic experiences	144	Online follow-up > Mental health > Unusual and psychotic experiences
4997	NO	N/A	100810	CAT-SIN	15789	-0.056513	-0.0573756	-0.0556504	0.24429	ORDERED-LOGISTIC	Oat crunch intake	100089	Online follow-up	100090	Diet by 24-hour recall	100102	Cereal yesterday	100102	Online follow-up > Diet by 24-hour recall > Cereal yesterday
4998	NO	N/A	20003#1141200384	CAT-MUL	111432/133(111565)	-0.107257	-0.29348	0.068033	0.244332	LOGISTIC-BINARY	Treatment/medication code: vesicare 5mg tablet	100000	UK Biobank Assessment Centre	100071	Verbal interview	100075	Medications	100075	UK Biobank Assessment Centre > Verbal interview > Medications
4999	NO	N/A	5196-1	CAT-SIN	26045/27066	-999	-999	-999	0.244397	MULTINOMIAL-LOGISTIC	Intra-ocular pressure (IOP) method (left)	100000	UK Biobank Assessment Centre	100006	Physical measures	100013	Eye measures	100015	UK Biobank Assessment Centre > Physical measures > Eye measures > Intraocular pressure
5000	NO	N/A	41210#O148	CAT-MUL	111574/11(111585)	0.304377	-0.25237	0.785269	0.244406	LOGISTIC-BINARY	Operative procedures - secondary OPCS4: O14.8 Specified other lymph node NEC	100091	Health-related outcomes	2000	Hospital inpatient	2005	Summary Operations	2005	Health-related outcomes > Hospital inpatient > Summary Operations
5001	NO	N/A	41272#O148	CAT-MUL	111574/11(111585)	0.304377	-0.25237	0.785269	0.244406	LOGISTIC-BINARY	Operative procedures - OPCS4: O14.8 Specified other lymph node NEC	100091	Health-related outcomes	2000	Hospital inpatient	2005	Summary Operations	2005	Health-related outcomes > Hospital inpatient > Summary Operations
5002	NO	N/A	20277#3535	CAT-MUL	42091/66(42157)	-0.155553	-0.429846	0.0951822	0.244502	LOGISTIC-BINARY	Job code at visit: Taxation experts	100000	UK Biobank Assessment Centre	100071	Verbal interview	100073	Employment	100073	UK Biobank Assessment Centre > Verbal interview > Employment
5003	NO	N/A	41272#X658	CAT-MUL	111536/49(111585)	-0.182085	-0.505522	0.109421	0.244507	LOGISTIC-BINARY	Operative procedures - OPCS4: X65.8 Other specified radiotherapy delivery	100091	Health-related outcomes	2000	Hospital inpatient	2005	Summary Operations	2005	Health-related outcomes > Hospital inpatient > Summary Operations
5004	NO	N/A	41273#244	CAT-MUL	111563/22(111585)	-0.290476	-0.821696	0.161862	0.244719	LOGISTIC-BINARY	Operative procedures - OPCS3: 244 Laryngoscopic procedures, not elsewhere classified	100091	Health-related outcomes	2000	Hospital inpatient	2005	Summary Operations	2005	Health-related outcomes > Hospital inpatient > Summary Operations
5005	NO	N/A	41210#Z216	CAT-MUL	111575/10(111585)	0.319073	-0.265793	0.824829	0.244865	LOGISTIC-BINARY	Operative procedures - secondary OPCS4: Z21.6 Inner ear	100091	Health-related outcomes	2000	Hospital inpatient	2005	Summary Operations	2005	Health-related outcomes > Hospital inpatient > Summary Operations
5006	NO	N/A	41272#Z216	CAT-MUL	111575/10(111585)	0.319073	-0.265793	0.824829	0.244865	LOGISTIC-BINARY	Operative procedures - OPCS4: Z21.6 Inner ear	100091	Health-related outcomes	2000	Hospital inpatient	2005	Summary Operations	2005	Health-related outcomes > Hospital inpatient > Summary Operations
5007	NO	N/A	41272#F099	CAT-MUL	111565/20(111585)	-0.303468	-0.861389	0.167058	0.244866	LOGISTIC-BINARY	Operative procedures - OPCS4: F09.9 Unspecified surgical removal of tooth	100091	Health-related outcomes	2000	Hospital inpatient	2005	Summary Operations	2005	Health-related outcomes > Hospital inpatient > Summary Operations
5008	NO	N/A	20003#1140865536	CAT-MUL	111554/11(111565)	-0.437109	-1.26351	0.218697	0.244938	LOGISTIC-BINARY	Treatment/medication code: sucralfate	100000	UK Biobank Assessment Centre	100071	Verbal interview	100075	Medications	100075	UK Biobank Assessment Centre > Verbal interview > Medications
5009	NO	N/A	22604#4	CAT-MUL	13566/10080(23646)	-0.0158449	-0.0425753	0.0108519	0.244995	LOGISTIC-BINARY	Work hours - lumped category	100089	Online follow-up	123	Work environment	130	Employment history	130	Online follow-up > Work environment > Employment history
5010	NO	N/A	20087#177	CAT-MUL	15778/15(15793)	-0.362714	-1.04286	0.189454	0.245062	LOGISTIC-BINARY	Types of spread used on bread/crackers: Very low fat dairy spread on bread/crackers	100089	Online follow-up	100090	Diet by 24-hour recall	100101	Bread/pasta/rice yesterday	100101	Online follow-up > Diet by 24-hour recall > Bread/pasta/rice yesterday
5011	NO	N/A	41200#C719	CAT-MUL	111567/18(111585)	0.243862	-0.195774	0.633435	0.245202	LOGISTIC-BINARY	Operative procedures - main OPCS4: C71.9 Unspecified extracapsular extraction of lens	100091	Health-related outcomes	2000	Hospital inpatient	2005	Summary Operations	2005	Health-related outcomes > Hospital inpatient > Summary Operations
5012	NO	N/A	41210#X712	CAT-MUL	111553/32(111585)	-0.232482	-0.652268	0.135294	0.245319	LOGISTIC-BINARY	Operative procedures - secondary OPCS4: X71.2 Procurement of drugs for chemotherapy for neoplasm for regimens in Band 7	100091	Health-related outcomes	2000	Hospital inpatient	2005	Summary Operations	2005	Health-related outcomes > Hospital inpatient > Summary Operations
5013	NO	N/A	131028	DATE	111411/174(111585)	-0.0922513	-0.252096	0.059423	0.245326	LOGISTIC-BINARY	Date G23 first reported (other degenerative diseases of basal ganglia)	2406	Health-related outcomes		First occurrences		First occurrences	2406	Health-related outcomes > First occurrences > Nervous system disorders
5014	NO	N/A	41272#H092	CAT-MUL	111520/65(111585)	0.134511	-0.101237	0.353674	0.245328	LOGISTIC-BINARY	Operative procedures - OPCS4: H09.2 Left hemicolectomy and end to end anastomosis of colon to colon	100091	Health-related outcomes	2000	Hospital inpatient	2005	Summary Operations	2005	Health-related outcomes > Hospital inpatient > Summary Operations
5015	NO	N/A	120039#4	CAT-MUL	28883/1924(30807)	0.0272021	-0.0190134	0.0727951	0.245384	LOGISTIC-BINARY	Location of pain during the past week: Upper right arm	154	Online follow-up		Experience of pain		Experience of pain	154	Online follow-up > Experience of pain
5016	NO	N/A	41200#L634	CAT-MUL	111294/291(111585)	0.0657576	-0.0472919	0.174772	0.245493	LOGISTIC-BINARY	Operative procedures - main OPCS4: L63.4 Arteriography of femoral artery	100091	Health-related outcomes	2000	Hospital inpatient	2005	Summary Operations	2005	Health-related outcomes > Hospital inpatient > Summary Operations
5017	NO	N/A	23237	CONTINUOUS	4221	-0.014103	-0.0379089	0.00970291	0.245526	LINEAR	Total BMD (bone mineral density) (left)	100000	UK Biobank Assessment Centre	100003	Imaging	103	DXA assessment	125	UK Biobank Assessment Centre > Imaging > DXA assessment > Bone size, mineral and density by DXA
5018	NO	N/A	22406	CONTINUOUS	8363	-0.00851128	-0.0228786	0.00585602	0.245568	LINEAR	Posterior thigh lean muscle volume (left)	100000	UK Biobank Assessment Centre	100003	Imaging	105	Abdominal MRI	149	UK Biobank Assessment Centre > Imaging > Abdominal MRI > Abdominal composition
5019	NO	N/A	20003#1141169530	CAT-MUL	111555/10(111565)	-0.464778	-1.35095	0.228661	0.24566	LOGISTIC-BINARY	Treatment/medication code: brexidol 20mg tablet	100000	UK Biobank Assessment Centre	100071	Verbal interview	100075	Medications	100075	UK Biobank Assessment Centre > Verbal interview > Medications
5020	NO	N/A	41210#W033	CAT-MUL	111556/29(111585)	-0.24595	-0.691408	0.142486	0.245685	LOGISTIC-BINARY	Operative procedures - secondary OPCS4: W03.3 Total correction of claw toe	100091	Health-related outcomes	2000	Hospital inpatient	2005	Summary Operations	2005	Health-related outcomes > Hospital inpatient > Summary Operations
5021	NO	N/A	41272#X331	CAT-MUL	111574/11(111585)	0.308648	-0.256278	0.798959	0.24571	LOGISTIC-BINARY	Operative procedures - OPCS4: X33.1 Intra-arterial blood transfusion	100091	Health-related outcomes	2000	Hospital inpatient	2005	Summary Operations	2005	Health-related outcomes > Hospital inpatient > Summary Operations
5022	NO	N/A	41210#W541	CAT-MUL	111574/11(111585)	-0.438841	-1.27133	0.220304	0.245766	LOGISTIC-BINARY	Operative procedures - secondary OPCS4: W54.1 Primary prosthetic replacement of articulation of bone NEC	100091	Health-related outcomes	2000	Hospital inpatient	2005	Summary Operations	2005	Health-related outcomes > Hospital inpatient > Summary Operations
5023	NO	N/A	100880	CAT-SIN	15793	0.0198017	-0.0135986	0.053202	0.245848	ORDERED-LOGISTIC	Dried fruit added to cereal	100089	Online follow-up	100090	Diet by 24-hour recall	100102	Cereal yesterday	100102	Online follow-up > Diet by 24-hour recall > Cereal yesterday
5024	NO	N/A	130962	DATE	111468/117(111585)	0.101914	-0.0752548	0.269538	0.246009	LOGISTIC-BINARY	Date F80 first reported (specific developmental disorders of speech and language)	2405	Health-related outcomes		First occurrences		First occurrences	2405	Health-related outcomes > First occurrences > Mental and behavioural disorders
5025	NO	N/A	41210#S053	CAT-MUL	111387/198(111585)	0.0795314	-0.0579235	0.211091	0.246149	LOGISTIC-BINARY	Operative procedures - secondary OPCS4: S05.3 Microscopically controlled excision of lesion of skin of head or neck using chemosurgical technique	100091	Health-related outcomes	2000	Hospital inpatient	2005	Summary Operations	2005	Health-related outcomes > Hospital inpatient > Summary Operations
5026	NO	N/A	41210#Y829	CAT-MUL	106419/5166(111585)	-0.0167701	-0.0452367	0.0114548	0.246208	LOGISTIC-BINARY	Operative procedures - secondary OPCS4: Y82.9 Unspecified local anaesthetic	100091	Health-related outcomes	2000	Hospital inpatient	2005	Summary Operations	2005	Health-related outcomes > Hospital inpatient > Summary Operations
5027	NO	N/A	41272#Y829	CAT-MUL	106419/5166(111585)	-0.0167701	-0.0452367	0.0114548	0.246208	LOGISTIC-BINARY	Operative procedures - OPCS4: Y82.9 Unspecified local anaesthetic	100091	Health-related outcomes	2000	Hospital inpatient	2005	Summary Operations	2005	Health-related outcomes > Hospital inpatient > Summary Operations
5028	NO	N/A	20003#1140888512	CAT-MUL	111492/73(111565)	-0.146463	-0.404859	0.0913156	0.246331	LOGISTIC-BINARY	Treatment/medication code: amiloride	100000	UK Biobank Assessment Centre	100071	Verbal interview	100075	Medications	100075	UK Biobank Assessment Centre > Verbal interview > Medications
5029	NO	N/A	41210#G438	CAT-MUL	111564/21(111585)	-0.294004	-0.835473	0.164119	0.246445	LOGISTIC-BINARY	Operative procedures - secondary OPCS4: G43.8 Other specified fibreoptic endoscopic extirpation of lesion of upper gastrointestinal tract	100091	Health-related outcomes	2000	Hospital inpatient	2005	Summary Operations	2005	Health-related outcomes > Hospital inpatient > Summary Operations
5030	NO	N/A	41272#M373	CAT-MUL	111569/16(111585)	-0.345085	-0.98831	0.186172	0.246467	LOGISTIC-BINARY	Operative procedures - OPCS4: M37.3 Repair of rupture of bladder	100091	Health-related outcomes	2000	Hospital inpatient	2005	Summary Operations	2005	Health-related outcomes > Hospital inpatient > Summary Operations
5031	NO	N/A	41272#U221	CAT-MUL	111491/94(111585)	-0.127712	-0.351948	0.0807089	0.24652	LOGISTIC-BINARY	Operative procedures - OPCS4: U22.1 Electroencephalograph telemetry	100091	Health-related outcomes	2000	Hospital inpatient	2005	Summary Operations	2005	Health-related outcomes > Hospital inpatient > Summary Operations
5032	NO	N/A	41272#E343	CAT-MUL	111573/12(111585)	0.29166	-0.24187	0.756043	0.246553	LOGISTIC-BINARY	Operative procedures - OPCS4: E34.3 Microtherapeutic endoscopic destruction of lesion of larynx NEC	100091	Health-related outcomes	2000	Hospital inpatient	2005	Summary Operations	2005	Health-related outcomes > Hospital inpatient > Summary Operations
5033	NO	N/A	20614	CAT-SIN	30063	0.0122274	-0.00845099	0.0329058	0.246565	ORDERED-LOGISTIC	Liking for bicycling	1039	Online follow-up		Food (and other) preferences		Food (and other) preferences	1039	Online follow-up > Food (and other) preferences
5034	NO	N/A	22601#12322938	CAT-MUL	23619/27(23646)	-0.254824	-0.721486	0.14465	0.246625	LOGISTIC-BINARY	Job coding: garage manager/proprietor	100089	Online follow-up	123	Work environment	130	Employment history	130	Online follow-up > Work environment > Employment history
5035	NO	N/A	20003#1140882464	CAT-MUL	111555/10(111565)	-0.460145	-1.33905	0.22784	0.246703	LOGISTIC-BINARY	Treatment/medication code: daktarin 2% cream	100000	UK Biobank Assessment Centre	100071	Verbal interview	100075	Medications	100075	UK Biobank Assessment Centre > Verbal interview > Medications
5036	NO	N/A	20003#1140879802	CAT-MUL	103940/7625(111565)	0.013688	-0.00955799	0.0367829	0.246898	LOGISTIC-BINARY	Treatment/medication code: amlodipine	100000	UK Biobank Assessment Centre	100071	Verbal interview	100075	Medications	100075	UK Biobank Assessment Centre > Verbal interview > Medications
5037	NO	N/A	41200#W244	CAT-MUL	111575/10(111585)	-0.45959	-1.33734	0.228717	0.246901	LOGISTIC-BINARY	Operative procedures - main OPCS4: W24.4 Closed reduction of fracture of small bone and fixation using screw	100091	Health-related outcomes	2000	Hospital inpatient	2005	Summary Operations	2005	Health-related outcomes > Hospital inpatient > Summary Operations
5038	NO	N/A	20003#1140878184	CAT-MUL	111530/35(111565)	-0.218901	-0.613889	0.129867	0.246949	LOGISTIC-BINARY	Treatment/medication code: sno-tears eye drops	100000	UK Biobank Assessment Centre	100071	Verbal interview	100075	Medications	100075	UK Biobank Assessment Centre > Verbal interview > Medications
5039	NO	N/A	41200#V672	CAT-MUL	111554/31(111585)	0.189531	-0.148804	0.495953	0.247004	LOGISTIC-BINARY	Operative procedures - main OPCS4: V67.2 Primary hemilaminectomy decompression of lumbar spine	100091	Health-related outcomes	2000	Hospital inpatient	2005	Summary Operations	2005	Health-related outcomes > Hospital inpatient > Summary Operations
5040	NO	N/A	41210#Z093	CAT-MUL	111538/47(111585)	-0.184758	-0.515179	0.112213	0.247016	LOGISTIC-BINARY	Operative procedures - secondary OPCS4: Z09.3 Radial nerve	100091	Health-related outcomes	2000	Hospital inpatient	2005	Summary Operations	2005	Health-related outcomes > Hospital inpatient > Summary Operations
5041	NO	N/A	41272#Z093	CAT-MUL	111538/47(111585)	-0.184758	-0.515179	0.112213	0.247016	LOGISTIC-BINARY	Operative procedures - OPCS4: Z09.3 Radial nerve	100091	Health-related outcomes	2000	Hospital inpatient	2005	Summary Operations	2005	Health-related outcomes > Hospital inpatient > Summary Operations
5042	NO	N/A	41272#C901	CAT-MUL	107571/4014(111585)	-0.0188161	-0.0508357	0.0128879	0.247061	LOGISTIC-BINARY	Operative procedures - OPCS4: C90.1 Topical anaesthetic	100091	Health-related outcomes	2000	Hospital inpatient	2005	Summary Operations	2005	Health-related outcomes > Hospital inpatient > Summary Operations
5043	NO	N/A	6158#2	CAT-MUL	2469/533(3002)	0.0544511	-0.038646	0.145869	0.247078	LOGISTIC-BINARY	Why reduced smoking: Doctor's advice	100000	UK Biobank Assessment Centre	100025	Touchscreen	100050	Lifestyle and environment	100058	UK Biobank Assessment Centre > Touchscreen > Lifestyle and environment > Smoking
5044	NO	N/A	41210#M335	CAT-MUL	111538/47(111585)	-0.185265	-0.516682	0.112624	0.247162	LOGISTIC-BINARY	Operative procedures - secondary OPCS4: M33.5 Percutaneous insertion of ureteric stent into ureter NEC	100091	Health-related outcomes	2000	Hospital inpatient	2005	Summary Operations	2005	Health-related outcomes > Hospital inpatient > Summary Operations
5045	NO	N/A	41200#G443	CAT-MUL	111300/285(111585)	0.0663624	-0.0481404	0.176768	0.24718	LOGISTIC-BINARY	Operative procedures - main OPCS4: G44.3 Fibreoptic endoscopic dilation of upper gastrointestinal tract NEC	100091	Health-related outcomes	2000	Hospital inpatient	2005	Summary Operations	2005	Health-related outcomes > Hospital inpatient > Summary Operations
5046	NO	N/A	25823	CONTINUOUS	7106	-0.013924	-0.0375137	0.00966575	0.24728	LINEAR	Volume of grey matter in Angular Gyrus (right)	1101	UK Biobank Assessment Centre		Imaging		Imaging	1101	UK Biobank Assessment Centre > Imaging > Brain MRI > T1 structural brain MRI > Regional grey matter volumes (FAST)
5047	NO	N/A	20110#5	CAT-MUL	92125/7975(100100)	-0.0135896	-0.0366884	0.00935951	0.247324	LOGISTIC-BINARY	Illnesses of mother: Breast cancer	100000	UK Biobank Assessment Centre	100025	Touchscreen	100034	Family history	100034	UK Biobank Assessment Centre > Touchscreen > Family history
5048	NO	N/A	40006#D036	CAT-MUL	111444/141(111585)	-0.103108	-0.283158	0.066653	0.2474	LOGISTIC-BINARY	Type of cancer: ICD10: D03.6 Melanoma in situ of upper limb, including shoulder	100091	Health-related outcomes	100092	Cancer register	100092	Cancer register	100092	Health-related outcomes > Cancer register
5049	NO	N/A	6142#2	CAT-MUL	21605/89727(111332)	-0.00924281	-0.0248899	0.00644324	0.247542	LOGISTIC-BINARY	Current employment status: Retired	100000	UK Biobank Assessment Centre	100025	Touchscreen	100062	Sociodemographics	100064	UK Biobank Assessment Centre > Touchscreen > Sociodemographics > Employment
5050	NO	N/A	20003#1141192000	CAT-MUL	111385/180(111565)	-0.0898799	-0.24632	0.0586281	0.247566	LOGISTIC-BINARY	Treatment/medication code: dutasteride	100000	UK Biobank Assessment Centre	100071	Verbal interview	100075	Medications	100075	UK Biobank Assessment Centre > Verbal interview > Medications
5051	NO	N/A	41200#J088	CAT-MUL	111567/18(111585)	-0.321038	-0.917042	0.177734	0.247619	LOGISTIC-BINARY	Operative procedures - main OPCS4: J08.8 Other specified therapeutic endoscopic operations on liver using laparoscope	100091	Health-related outcomes	2000	Hospital inpatient	2005	Summary Operations	2005	Health-related outcomes > Hospital inpatient > Summary Operations
5052	NO	N/A	41272#G749	CAT-MUL	111507/78(111585)	0.123213	-0.09307	0.325478	0.247625	LOGISTIC-BINARY	Operative procedures - OPCS4: G74.9 Unspecified creation of artificial opening into ileum	100091	Health-related outcomes	2000	Hospital inpatient	2005	Summary Operations	2005	Health-related outcomes > Hospital inpatient > Summary Operations
5053	NO	N/A	120120	INTEGER	17787	-0.0159964	-0.0431148	0.011122	0.247633	ORDERED-LOGISTIC	Exercise brings on fatigue	154	Online follow-up		Experience of pain		Experience of pain	154	Online follow-up > Experience of pain
5054	NO	N/A	20004#1370	CAT-MUL	110995/570(111565)	-0.0501463	-0.136371	0.0337105	0.247665	LOGISTIC-BINARY	Operation code: mammoplasty/cosmetic operation on breast	100000	UK Biobank Assessment Centre	100071	Verbal interview	100076	Operations	100076	UK Biobank Assessment Centre > Verbal interview > Operations
5055	NO	N/A	41272#W291	CAT-MUL	111526/59(111585)	-0.16408	-0.456167	0.101658	0.247809	LOGISTIC-BINARY	Operative procedures - OPCS4: W29.1 Application of skeletal traction to bone NEC	100091	Health-related outcomes	2000	Hospital inpatient	2005	Summary Operations	2005	Health-related outcomes > Hospital inpatient > Summary Operations
5056	NO	N/A	22617#2127	CAT-MUL	23506/140(23646)	0.0923455	-0.0686523	0.244965	0.247844	LOGISTIC-BINARY	Job code - historical: Production and process engineers	100089	Online follow-up	123	Work environment	130	Employment history	130	Online follow-up > Work environment > Employment history
5057	NO	N/A	90048	CONTINUOUS	20923	0.00814078	-0.00566889	0.0219505	0.247914	LINEAR	Average acceleration 21:00 - 21:59	100088	Additional exposures	1008	Physical activity measurement	1009	Acceleration averages	1009	Additional exposures > Physical activity measurement > Acceleration averages
5058	NO	N/A	41272#C162	CAT-MUL	111526/59(111585)	-0.162912	-0.45284	0.101153	0.247956	LOGISTIC-BINARY	Operative procedures - OPCS4: C16.2 Lateral tarsorrhaphy	100091	Health-related outcomes	2000	Hospital inpatient	2005	Summary Operations	2005	Health-related outcomes > Hospital inpatient > Summary Operations
5059	NO	N/A	22617#1137	CAT-MUL	23265/381(23646)	0.0576423	-0.0417838	0.153881	0.247956	LOGISTIC-BINARY	Job code - historical: Research and development managers	100089	Online follow-up	123	Work environment	130	Employment history	130	Online follow-up > Work environment > Employment history
5060	NO	N/A	6138#3	CAT-MUL	68060/42031(110091)	0.00722453	-0.0050385	0.0194767	0.248008	LOGISTIC-BINARY	Qualifications: O levels/GCSEs or equivalent	100000	UK Biobank Assessment Centre	100025	Touchscreen	100062	Sociodemographics	100063	UK Biobank Assessment Centre > Touchscreen > Sociodemographics > Education
5061	NO	N/A	41210#Z071	CAT-MUL	111417/168(111585)	-0.0935774	-0.256755	0.0610765	0.24804	LOGISTIC-BINARY	Operative procedures - secondary OPCS4: Z07.1 Spinal nerve root of cervical spine	100091	Health-related outcomes	2000	Hospital inpatient	2005	Summary Operations	2005	Health-related outcomes > Hospital inpatient > Summary Operations
5062	NO	N/A	41272#Z071	CAT-MUL	111417/168(111585)	-0.0935774	-0.256755	0.0610765	0.24804	LOGISTIC-BINARY	Operative procedures - OPCS4: Z07.1 Spinal nerve root of cervical spine	100091	Health-related outcomes	2000	Hospital inpatient	2005	Summary Operations	2005	Health-related outcomes > Hospital inpatient > Summary Operations
5063	NO	N/A	41272#Q181	CAT-MUL	109977/1608(111585)	-0.0297986	-0.0807922	0.0203904	0.248273	LOGISTIC-BINARY	Operative procedures - OPCS4: Q18.1 Diagnostic endoscopic examination of uterus and biopsy of lesion of uterus	100091	Health-related outcomes	2000	Hospital inpatient	2005	Summary Operations	2005	Health-related outcomes > Hospital inpatient > Summary Operations
5064	NO	N/A	41210#S064	CAT-MUL	111476/109(111585)	-0.117553	-0.324093	0.0755438	0.248292	LOGISTIC-BINARY	Operative procedures - secondary OPCS4: S06.4 Shave excision of lesion of skin NEC	100091	Health-related outcomes	2000	Hospital inpatient	2005	Summary Operations	2005	Health-related outcomes > Hospital inpatient > Summary Operations
5065	NO	N/A	20003#1141201244	CAT-MUL	111549/16(111565)	-0.342926	-0.985704	0.186215	0.248371	LOGISTIC-BINARY	Treatment/medication code: eplerenone	100000	UK Biobank Assessment Centre	100071	Verbal interview	100075	Medications	100075	UK Biobank Assessment Centre > Verbal interview > Medications
5066	NO	N/A	41210#Z578	CAT-MUL	111475/110(111585)	0.10477	-0.0784925	0.27788	0.248517	LOGISTIC-BINARY	Operative procedures - secondary OPCS4: Z57.8 Specified muscle of hip or thigh NEC	100091	Health-related outcomes	2000	Hospital inpatient	2005	Summary Operations	2005	Health-related outcomes > Hospital inpatient > Summary Operations
5067	NO	N/A	41272#Z578	CAT-MUL	111475/110(111585)	0.10477	-0.0784925	0.27788	0.248517	LOGISTIC-BINARY	Operative procedures - OPCS4: Z57.8 Specified muscle of hip or thigh NEC	100091	Health-related outcomes	2000	Hospital inpatient	2005	Summary Operations	2005	Health-related outcomes > Hospital inpatient > Summary Operations
5068	NO	N/A	41246#2405	CAT-MUL	106269/76(106345)	-0.142716	-0.395543	0.090227	0.248611	LOGISTIC-BINARY	Treatment speciality of consultant (recoded): Podiatric Surgery	100091	Health-related outcomes	2000	Hospital inpatient	2001	Summary Administration	2001	Health-related outcomes > Hospital inpatient > Summary Administration
5069	NO	N/A	41200#J402	CAT-MUL	111393/192(111585)	-0.0869968	-0.238586	0.0572322	0.248633	LOGISTIC-BINARY	Operative procedures - main OPCS4: J40.2 Endoscopic retrograde insertion of tubal prosthesis into bile duct NEC	100091	Health-related outcomes	2000	Hospital inpatient	2005	Summary Operations	2005	Health-related outcomes > Hospital inpatient > Summary Operations
5070	NO	N/A	20277#6214	CAT-MUL	42133/24(42157)	-0.270888	-0.76945	0.155792	0.248702	LOGISTIC-BINARY	Job code at visit: Air travel assistants	100000	UK Biobank Assessment Centre	100071	Verbal interview	100073	Employment	100073	UK Biobank Assessment Centre > Verbal interview > Employment
5071	NO	N/A	41210#T364	CAT-MUL	111176/409(111585)	-0.0593251	-0.161848	0.0398431	0.248741	LOGISTIC-BINARY	Operative procedures - secondary OPCS4: T36.4 Biopsy of lesion of omentum	100091	Health-related outcomes	2000	Hospital inpatient	2005	Summary Operations	2005	Health-related outcomes > Hospital inpatient > Summary Operations
5072	NO	N/A	41200#X714	CAT-MUL	110860/725(111585)	-0.0439463	-0.119576	0.0298234	0.248787	LOGISTIC-BINARY	Operative procedures - main OPCS4: X71.4 Procurement of drugs for chemotherapy for neoplasm for regimens in Band 9	100091	Health-related outcomes	2000	Hospital inpatient	2005	Summary Operations	2005	Health-related outcomes > Hospital inpatient > Summary Operations
5073	NO	N/A	41200#O321	CAT-MUL	111513/72(111585)	-0.145826	-0.404645	0.0919886	0.248824	LOGISTIC-BINARY	Operative procedures - main OPCS4: O32.1 Primary total prosthetic replacement of ankle joint NEC	100091	Health-related outcomes	2000	Hospital inpatient	2005	Summary Operations	2005	Health-related outcomes > Hospital inpatient > Summary Operations
5074	NO	N/A	20003#1140909848	CAT-MUL	111552/13(111565)	-0.385493	-1.1159	0.204681	0.248845	LOGISTIC-BINARY	Treatment/medication code: diethylstilbestrol	100000	UK Biobank Assessment Centre	100071	Verbal interview	100075	Medications	100075	UK Biobank Assessment Centre > Verbal interview > Medications
5075	NO	N/A	41200#N283	CAT-MUL	111498/87(111585)	0.116344	-0.0880127	0.30815	0.248849	LOGISTIC-BINARY	Operative procedures - main OPCS4: N28.3 Plication of corpora of penis	100091	Health-related outcomes	2000	Hospital inpatient	2005	Summary Operations	2005	Health-related outcomes > Hospital inpatient > Summary Operations
5076	NO	N/A	41210#Y985	CAT-MUL	110972/613(111585)	0.0456773	-0.0329803	0.122371	0.248953	LOGISTIC-BINARY	Operative procedures - secondary OPCS4: Y98.5 Radiology of > 4 body areas (or > 40 minutes)	100091	Health-related outcomes	2000	Hospital inpatient	2005	Summary Operations	2005	Health-related outcomes > Hospital inpatient > Summary Operations
5077	NO	N/A	41272#Y985	CAT-MUL	110972/613(111585)	0.0456773	-0.0329803	0.122371	0.248953	LOGISTIC-BINARY	Operative procedures - OPCS4: Y98.5 Radiology of > 4 body areas (or > 40 minutes)	100091	Health-related outcomes	2000	Hospital inpatient	2005	Summary Operations	2005	Health-related outcomes > Hospital inpatient > Summary Operations
5078	NO	N/A	41273#225	CAT-MUL	111566/19(111585)	0.236362	-0.192055	0.617743	0.248955	LOGISTIC-BINARY	Operative procedures - OPCS3: 225 Puncture of maxillary antrum	100091	Health-related outcomes	2000	Hospital inpatient	2005	Summary Operations	2005	Health-related outcomes > Hospital inpatient > Summary Operations
5079	NO	N/A	41272#W588	CAT-MUL	111556/29(111585)	0.194756	-0.154807	0.510653	0.248956	LOGISTIC-BINARY	Operative procedures - OPCS4: W58.8 Other specified other reconstruction of joint	100091	Health-related outcomes	2000	Hospital inpatient	2005	Summary Operations	2005	Health-related outcomes > Hospital inpatient > Summary Operations
5080	NO	N/A	41200#U194	CAT-MUL	111575/10(111585)	0.313212	-0.268025	0.811951	0.248957	LOGISTIC-BINARY	Operative procedures - main OPCS4: U19.4 Exercise electrocardiography	100091	Health-related outcomes	2000	Hospital inpatient	2005	Summary Operations	2005	Health-related outcomes > Hospital inpatient > Summary Operations
5081	NO	N/A	41210#Z785	CAT-MUL	111364/221(111585)	-0.0809932	-0.221951	0.0536151	0.248966	LOGISTIC-BINARY	Operative procedures - secondary OPCS4: Z78.5 Lower end of fibula NEC	100091	Health-related outcomes	2000	Hospital inpatient	2005	Summary Operations	2005	Health-related outcomes > Hospital inpatient > Summary Operations
5082	NO	N/A	41272#Z785	CAT-MUL	111364/221(111585)	-0.0809932	-0.221951	0.0536151	0.248966	LOGISTIC-BINARY	Operative procedures - OPCS4: Z78.5 Lower end of fibula NEC	100091	Health-related outcomes	2000	Hospital inpatient	2005	Summary Operations	2005	Health-related outcomes > Hospital inpatient > Summary Operations
5083	NO	N/A	20004#1103	CAT-MUL	111549/16(111565)	-0.344311	-0.99047	0.18786	0.249017	LOGISTIC-BINARY	Operation code: leg artery aneurysm repair	100000	UK Biobank Assessment Centre	100071	Verbal interview	100076	Operations	100076	UK Biobank Assessment Centre > Verbal interview > Operations
5084	NO	N/A	41272#L275	CAT-MUL	111571/14(111585)	0.269581	-0.223859	0.702763	0.24906	LOGISTIC-BINARY	Operative procedures - OPCS4: L27.5 Endovascular insertion of stent graft for aortic aneurysm of bifurcation NEC	100091	Health-related outcomes	2000	Hospital inpatient	2005	Summary Operations	2005	Health-related outcomes > Hospital inpatient > Summary Operations
5085	NO	N/A	22617#7212	CAT-MUL	23343/303(23646)	0.0649718	-0.0475904	0.173547	0.249181	LOGISTIC-BINARY	Job code - historical: Customer care occupations	100089	Online follow-up	123	Work environment	130	Employment history	130	Online follow-up > Work environment > Employment history
5086	NO	N/A	41272#E932	CAT-MUL	111544/41(111585)	-0.19951	-0.559477	0.121419	0.249231	LOGISTIC-BINARY	Operative procedures - OPCS4: E93.2 Spirometry	100091	Health-related outcomes	2000	Hospital inpatient	2005	Summary Operations	2005	Health-related outcomes > Hospital inpatient > Summary Operations
5087	NO	N/A	130892	DATE	111085/500(111585)	0.0503692	-0.0365374	0.13488	0.249248	LOGISTIC-BINARY	Date F31 first reported (bipolar affective disorder)	2405	Health-related outcomes		First occurrences		First occurrences	2405	Health-related outcomes > First occurrences > Mental and behavioural disorders
5088	NO	N/A	41200#L712	CAT-MUL	111562/23(111585)	0.216537	-0.175191	0.566115	0.249274	LOGISTIC-BINARY	Operative procedures - main OPCS4: L71.2 Percutaneous transluminal embolectomy of artery	100091	Health-related outcomes	2000	Hospital inpatient	2005	Summary Operations	2005	Health-related outcomes > Hospital inpatient > Summary Operations
5089	NO	N/A	41200#T431	CAT-MUL	111465/120(111585)	-0.111509	-0.307535	0.0723972	0.249392	LOGISTIC-BINARY	Operative procedures - main OPCS4: T43.1 Diagnostic endoscopic examination of peritoneum and biopsy of lesion of peritoneum	100091	Health-related outcomes	2000	Hospital inpatient	2005	Summary Operations	2005	Health-related outcomes > Hospital inpatient > Summary Operations
5090	NO	N/A	41210#M723	CAT-MUL	111574/11(111585)	-0.435715	-1.26723	0.224626	0.249418	LOGISTIC-BINARY	Operative procedures - secondary OPCS4: M72.3 Excision of lesion of urethra NEC	100091	Health-related outcomes	2000	Hospital inpatient	2005	Summary Operations	2005	Health-related outcomes > Hospital inpatient > Summary Operations
5091	NO	N/A	41272#A529	CAT-MUL	111526/59(111585)	0.140341	-0.108207	0.370903	0.249713	LOGISTIC-BINARY	Operative procedures - OPCS4: A52.9 Unspecified therapeutic epidural injection	100091	Health-related outcomes	2000	Hospital inpatient	2005	Summary Operations	2005	Health-related outcomes > Hospital inpatient > Summary Operations
5092	NO	N/A	20001#1027	CAT-MUL	111542/23(111565)	0.216148	-0.175056	0.565682	0.249769	LOGISTIC-BINARY	Cancer code, self-reported: small cell lung cancer	100000	UK Biobank Assessment Centre	100071	Verbal interview	100074	Medical conditions	100074	UK Biobank Assessment Centre > Verbal interview > Medical conditions
5093	NO	N/A	41210#W761	CAT-MUL	111557/28(111585)	-0.249032	-0.705036	0.146866	0.249817	LOGISTIC-BINARY	Operative procedures - secondary OPCS4: W76.1 Excision of ligament	100091	Health-related outcomes	2000	Hospital inpatient	2005	Summary Operations	2005	Health-related outcomes > Hospital inpatient > Summary Operations
5094	NO	N/A	41272#A608	CAT-MUL	111572/13(111585)	0.279821	-0.236009	0.727499	0.249819	LOGISTIC-BINARY	Operative procedures - OPCS4: A60.8 Other specified destruction of peripheral nerve	100091	Health-related outcomes	2000	Hospital inpatient	2005	Summary Operations	2005	Health-related outcomes > Hospital inpatient > Summary Operations
5095	NO	N/A	131606	DATE	111548/37(111585)	0.173774	-0.136995	0.457244	0.249824	LOGISTIC-BINARY	Date K36 first reported (other appendicitis)	2411	Health-related outcomes		First occurrences		First occurrences	2411	Health-related outcomes > First occurrences > Digestive system disorders
5096	NO	N/A	130200	DATE	111477/108(111585)	0.105132	-0.0793569	0.27925	0.249829	LOGISTIC-BINARY	Date B18 first reported (chronic viral hepatitis)	2401	Health-related outcomes		First occurrences		First occurrences	2401	Health-related outcomes > First occurrences > Certain infectious and parasitic diseases
5097	NO	N/A	41272#L332	CAT-MUL	111535/50(111585)	0.151416	-0.117674	0.399604	0.249839	LOGISTIC-BINARY	Operative procedures - OPCS4: L33.2 Clipping of aneurysm of cerebral artery	100091	Health-related outcomes	2000	Hospital inpatient	2005	Summary Operations	2005	Health-related outcomes > Hospital inpatient > Summary Operations
5098	NO	N/A	23022	INTEGER	2193	-0.0248912	-0.0673014	0.0175189	0.249868	LINEAR	HTLV-1 gag antigen for Human T-Lymphotropic Virus 1	100078	Biological samples	100079	Assay results	100080	Blood assays	1307	Biological samples > Assay results > Blood assays > Infectious Diseases > Infectious Disease Antigens
5099	NO	N/A	41200#E485	CAT-MUL	111573/12(111585)	0.288461	-0.244128	0.750157	0.249887	LOGISTIC-BINARY	Operative procedures - main OPCS4: E48.5 Fibreoptic endoscopic removal of foreign body from lower respiratory tract	100091	Health-related outcomes	2000	Hospital inpatient	2005	Summary Operations	2005	Health-related outcomes > Hospital inpatient > Summary Operations
5100	NO	N/A	41210#C812	CAT-MUL	111213/372(111585)	-0.0616446	-0.168551	0.041567	0.249904	LOGISTIC-BINARY	Operative procedures - secondary OPCS4: C81.2 Laser photocoagulation of retina for detachment	100091	Health-related outcomes	2000	Hospital inpatient	2005	Summary Operations	2005	Health-related outcomes > Hospital inpatient > Summary Operations
5101	NO	N/A	41245#1240	CAT-MUL	100833/10255(111088)	-0.0119979	-0.0324945	0.00838408	0.249927	LOGISTIC-BINARY	Main speciality of consultant (recoded): Ear, nose and throat (ENT)	100091	Health-related outcomes	2000	Hospital inpatient	2001	Summary Administration	2001	Health-related outcomes > Hospital inpatient > Summary Administration
5102	NO	N/A	100370	CAT-SIN	15793	0.0245938	-0.0172037	0.0663914	0.250019	ORDERED-LOGISTIC	Intake of sugar added to coffee	100089	Online follow-up	100090	Diet by 24-hour recall	100104	Hot/cold beverages yesterday	100104	Online follow-up > Diet by 24-hour recall > Hot/cold beverages yesterday
5103	NO	N/A	40006#C253	CAT-MUL	111575/10(111585)	0.318054	-0.272633	0.826307	0.250062	LOGISTIC-BINARY	Type of cancer: ICD10: C25.3 Pancreatic duct	100091	Health-related outcomes	100092	Cancer register	100092	Cancer register	100092	Health-related outcomes > Cancer register
5104	NO	N/A	41210#E136	CAT-MUL	111266/319(111585)	-0.0665789	-0.182284	0.0447779	0.250169	LOGISTIC-BINARY	Operative procedures - secondary OPCS4: E13.6 Puncture of maxillary antrum	100091	Health-related outcomes	2000	Hospital inpatient	2005	Summary Operations	2005	Health-related outcomes > Hospital inpatient > Summary Operations
5105	NO	N/A	104090	CAT-SIN	15793	0.0222794	-0.0156106	0.0601695	0.250184	ORDERED-LOGISTIC	Side salad intake	100089	Online follow-up	100090	Diet by 24-hour recall	100103	Fruit/vegetables yesterday	100103	Online follow-up > Diet by 24-hour recall > Fruit/vegetables yesterday
5106	NO	N/A	104110	CAT-SIN	15785	-0.0555054	-0.0562726	-0.0547382	0.250212	ORDERED-LOGISTIC	Broad bean intake	100089	Online follow-up	100090	Diet by 24-hour recall	100103	Fruit/vegetables yesterday	100103	Online follow-up > Diet by 24-hour recall > Fruit/vegetables yesterday
5107	NO	N/A	41210#Z832	CAT-MUL	111345/240(111585)	-0.0773377	-0.212203	0.0516471	0.250281	LOGISTIC-BINARY	Operative procedures - secondary OPCS4: Z83.2 Metacarpophalangeal joint of finger	100091	Health-related outcomes	2000	Hospital inpatient	2005	Summary Operations	2005	Health-related outcomes > Hospital inpatient > Summary Operations
5108	NO	N/A	41272#Z832	CAT-MUL	111345/240(111585)	-0.0773377	-0.212203	0.0516471	0.250281	LOGISTIC-BINARY	Operative procedures - OPCS4: Z83.2 Metacarpophalangeal joint of finger	100091	Health-related outcomes	2000	Hospital inpatient	2005	Summary Operations	2005	Health-related outcomes > Hospital inpatient > Summary Operations
5109	NO	N/A	41210#Y255	CAT-MUL	111565/20(111585)	-0.299805	-0.857443	0.170448	0.250332	LOGISTIC-BINARY	Operative procedures - secondary OPCS4: Y25.5 Other attention to suture of organ NOC	100091	Health-related outcomes	2000	Hospital inpatient	2005	Summary Operations	2005	Health-related outcomes > Hospital inpatient > Summary Operations
5110	NO	N/A	41272#Y255	CAT-MUL	111565/20(111585)	-0.299805	-0.857443	0.170448	0.250332	LOGISTIC-BINARY	Operative procedures - OPCS4: Y25.5 Other attention to suture of organ NOC	100091	Health-related outcomes	2000	Hospital inpatient	2005	Summary Operations	2005	Health-related outcomes > Hospital inpatient > Summary Operations
5111	NO	N/A	2415	CAT-SIN	15676/38488(54164)	0.0108632	-0.00763579	0.0294129	0.250388	LOGISTIC-BINARY	Had major operations	100000	UK Biobank Assessment Centre	100025	Touchscreen	100036	Health and medical history	100047	UK Biobank Assessment Centre > Touchscreen > Health and medical history > Operations
5112	NO	N/A	41210#Y752	CAT-MUL	103262/8323(111585)	-0.0131697	-0.0357043	0.00922008	0.250488	LOGISTIC-BINARY	Operative procedures - secondary OPCS4: Y75.2 Laparoscopic approach to abdominal cavity NEC	100091	Health-related outcomes	2000	Hospital inpatient	2005	Summary Operations	2005	Health-related outcomes > Hospital inpatient > Summary Operations
5113	NO	N/A	41272#Y752	CAT-MUL	103262/8323(111585)	-0.0131697	-0.0357043	0.00922008	0.250488	LOGISTIC-BINARY	Operative procedures - OPCS4: Y75.2 Laparoscopic approach to abdominal cavity NEC	100091	Health-related outcomes	2000	Hospital inpatient	2005	Summary Operations	2005	Health-related outcomes > Hospital inpatient > Summary Operations
5114	NO	N/A	12683	CONTINUOUS	9489	-0.0123784	-0.0334923	0.00873548	0.250498	LINEAR	End systolic pressure during PWA	100000	UK Biobank Assessment Centre	100003	Imaging	102	Heart MRI	128	UK Biobank Assessment Centre > Imaging > Heart MRI > Pulse wave analysis
5115	NO	N/A	41200#J439	CAT-MUL	111070/515(111585)	0.049572	-0.0361772	0.133	0.250578	LOGISTIC-BINARY	Operative procedures - main OPCS4: J43.9 Unspecified diagnostic endoscopic retrograde examination of bile duct and pancreatic duct	100091	Health-related outcomes	2000	Hospital inpatient	2005	Summary Operations	2005	Health-related outcomes > Hospital inpatient > Summary Operations
5116	NO	N/A	20277#1171	CAT-MUL	42146/11(42157)	-0.434959	-1.27187	0.222351	0.250608	LOGISTIC-BINARY	Job code at visit: Officers in armed forces	100000	UK Biobank Assessment Centre	100071	Verbal interview	100073	Employment	100073	UK Biobank Assessment Centre > Verbal interview > Employment
5117	NO	N/A	100270	CAT-SIN	15793	0.0225257	-0.0158091	0.0608605	0.25062	ORDERED-LOGISTIC	Filtered coffee intake	100089	Online follow-up	100090	Diet by 24-hour recall	100104	Hot/cold beverages yesterday	100104	Online follow-up > Diet by 24-hour recall > Hot/cold beverages yesterday
5118	NO	N/A	41272#E082	CAT-MUL	111497/88(111585)	-0.130634	-0.362388	0.0841684	0.250756	LOGISTIC-BINARY	Operative procedures - OPCS4: E08.2 Extirpation of lesion of internal nose NEC	100091	Health-related outcomes	2000	Hospital inpatient	2005	Summary Operations	2005	Health-related outcomes > Hospital inpatient > Summary Operations
5119	NO	N/A	131486	DATE	111539/46(111585)	-0.187006	-0.52425	0.115941	0.25085	LOGISTIC-BINARY	Date J41 first reported (simple and mucopurulent chronic bronchitis)	2410	Health-related outcomes		First occurrences		First occurrences	2410	Health-related outcomes > First occurrences > Respiratory system disorders
5120	NO	N/A	27838	CONTINUOUS	3574	0.0194692	-0.0137705	0.0527089	0.250887	LINEAR	Retinal pigment epithelium thickness at outer superior subfield (left)	100078	Assessment Centre	100079	Physical measures	100079	Physical measures	100079	Assessment Centre > Physical measures > Eye measures > Retinal optical coherence tomography > Derived OCT measures
5121	NO	N/A	20524	CAT-SIN	30364	-0.0373488	-0.0395867	-0.0351109	0.251004	ORDERED-LOGISTIC	Sexual interference by partner or ex-partner without consent as an adult	100089	Online follow-up	136	Mental health	145	Traumatic events	145	Online follow-up > Mental health > Traumatic events
5122	NO	N/A	41272#C615	CAT-MUL	111399/186(111585)	-0.0882372	-0.242839	0.0587465	0.251065	LOGISTIC-BINARY	Operative procedures - OPCS4: C61.5 Viscogonioplasty	100091	Health-related outcomes	2000	Hospital inpatient	2005	Summary Operations	2005	Health-related outcomes > Hospital inpatient > Summary Operations
5123	NO	N/A	41249#5001	CAT-MUL	107634/3711(111345)	0.020619	-0.0147395	0.0556936	0.251113	LOGISTIC-BINARY	Methods of admission to hospital (recoded): Transfer: Planned	100091	Health-related outcomes	2000	Hospital inpatient	2001	Summary Administration	2001	Health-related outcomes > Hospital inpatient > Summary Administration
5124	NO	N/A	90118	CONTINUOUS	20923	-0.00799346	-0.0216466	0.00565973	0.251165	LINEAR	Fraction acceleration <= 55 milli-gravities	100088	Additional exposures	1008	Physical activity measurement	1010	Acceleration intensity distribution	1010	Additional exposures > Physical activity measurement > Acceleration intensity distribution
5125	NO	N/A	41272#L272	CAT-MUL	111567/18(111585)	-0.316235	-0.908251	0.178524	0.251175	LOGISTIC-BINARY	Operative procedures - OPCS4: L27.2 Endovascular insertion of stent graft for suprarenal aortic aneurysm	100091	Health-related outcomes	2000	Hospital inpatient	2005	Summary Operations	2005	Health-related outcomes > Hospital inpatient > Summary Operations
5126	NO	N/A	41229#5JE	CAT-MUL	110763/822(111585)	0.0393391	-0.0285952	0.105834	0.25124	LOGISTIC-BINARY	PCT responsible for patient data: BARNSLEY PCT	100091	Health-related outcomes	2000	Hospital inpatient	2001	Summary Administration	2001	Health-related outcomes > Hospital inpatient > Summary Administration
5127	NO	N/A	41272#A201	CAT-MUL	111491/94(111585)	0.112213	-0.0856618	0.298318	0.25125	LOGISTIC-BINARY	Operative procedures - OPCS4: A20.1 Drainage of ventricle of brain NEC	100091	Health-related outcomes	2000	Hospital inpatient	2005	Summary Operations	2005	Health-related outcomes > Hospital inpatient > Summary Operations
5128	NO	N/A	41200#M162	CAT-MUL	111484/101(111585)	0.108177	-0.0824042	0.28774	0.251262	LOGISTIC-BINARY	Operative procedures - main OPCS4: M16.2 Maintenance of drainage tube of kidney	100091	Health-related outcomes	2000	Hospital inpatient	2005	Summary Operations	2005	Health-related outcomes > Hospital inpatient > Summary Operations
5129	NO	N/A	130880	DATE	111533/52(111585)	0.148209	-0.115773	0.39211	0.251322	LOGISTIC-BINARY	Date F23 first reported (acute and transient psychotic disorders)	2405	Health-related outcomes		First occurrences		First occurrences	2405	Health-related outcomes > First occurrences > Mental and behavioural disorders
5130	NO	N/A	41200#G453	CAT-MUL	111574/11(111585)	-0.431319	-1.25878	0.224625	0.251345	LOGISTIC-BINARY	Operative procedures - main OPCS4: G45.3 Fibreoptic endoscopic insertion of Bravo pH capsule into upper gastrointestinal tract	100091	Health-related outcomes	2000	Hospital inpatient	2005	Summary Operations	2005	Health-related outcomes > Hospital inpatient > Summary Operations
5131	NO	N/A	3659	INTEGER	1159	0.0339274	-0.0240751	0.09193	0.25135	LINEAR	Year immigrated to UK (United Kingdom)	100000	UK Biobank Assessment Centre	100025	Touchscreen	100062	Sociodemographics	100065	UK Biobank Assessment Centre > Touchscreen > Sociodemographics > Ethnicity
5132	NO	N/A	41272#X342	CAT-MUL	111546/39(111585)	0.168946	-0.1339	0.445648	0.251388	LOGISTIC-BINARY	Operative procedures - OPCS4: X34.2 Transfusion of plasma NEC	100091	Health-related outcomes	2000	Hospital inpatient	2005	Summary Operations	2005	Health-related outcomes > Hospital inpatient > Summary Operations
5133	NO	N/A	41210#C798	CAT-MUL	111497/88(111585)	0.115415	-0.0884363	0.306717	0.251456	LOGISTIC-BINARY	Operative procedures - secondary OPCS4: C79.8 Other specified operations on vitreous body	100091	Health-related outcomes	2000	Hospital inpatient	2005	Summary Operations	2005	Health-related outcomes > Hospital inpatient > Summary Operations
5134	NO	N/A	41200#W859	CAT-MUL	111558/27(111585)	-0.250028	-0.710129	0.148434	0.251514	LOGISTIC-BINARY	Operative procedures - main OPCS4: W85.9 Unspecified therapeutic endoscopic operations on cavity of knee joint	100091	Health-related outcomes	2000	Hospital inpatient	2005	Summary Operations	2005	Health-related outcomes > Hospital inpatient > Summary Operations
5135	NO	N/A	41200#K733	CAT-MUL	111564/21(111585)	0.226201	-0.185515	0.593179	0.251679	LOGISTIC-BINARY	Operative procedures - main OPCS4	100091	Health-related outcomes	2000	Hospital inpatient	2005	Summary Operations	2005	Health-related outcomes > Hospital inpatient > Summary Operations
5136	NO	N/A	41272#K733	CAT-MUL	111564/21(111585)	0.226201	-0.185515	0.593179	0.251679	LOGISTIC-BINARY	Operative procedures - OPCS4	100091	Health-related outcomes	2000	Hospital inpatient	2005	Summary Operations	2005	Health-related outcomes > Hospital inpatient > Summary Operations
5137	NO	N/A	22601#35633214	CAT-MUL	23556/90(23646)	-0.129132	-0.358994	0.0832893	0.251681	LOGISTIC-BINARY	Job coding: vocational or industrial trainer/instructor, craft instructor, apprentice instructor	100089	Online follow-up	123	Work environment	130	Employment history	130	Online follow-up > Work environment > Employment history
5138	NO	N/A	131790	DATE	110925/660(111585)	0.0438167	-0.0320477	0.117857	0.251711	LOGISTIC-BINARY	Date L70 first reported (acne)	2412	Health-related outcomes		First occurrences		First occurrences	2412	Health-related outcomes > First occurrences > Skin and subcutaneous tissue disorders
5139	NO	N/A	41246#1590	CAT-MUL	106009/348(106357)	-0.0635878	-0.174327	0.043237	0.251713	LOGISTIC-BINARY	Treatment speciality of consultant (recoded): Haematology	100091	Health-related outcomes	2000	Hospital inpatient	2001	Summary Administration	2001	Health-related outcomes > Hospital inpatient > Summary Administration
5140	NO	N/A	41210#Y802	CAT-MUL	110537/1048(111585)	0.0360219	-0.0261585	0.0970547	0.251717	LOGISTIC-BINARY	Operative procedures - secondary OPCS4: Y80.2 Inhalation anaesthetic using endotracheal intubation NEC	100091	Health-related outcomes	2000	Hospital inpatient	2005	Summary Operations	2005	Health-related outcomes > Hospital inpatient > Summary Operations
5141	NO	N/A	41272#Y802	CAT-MUL	110537/1048(111585)	0.0360219	-0.0261585	0.0970547	0.251717	LOGISTIC-BINARY	Operative procedures - OPCS4: Y80.2 Inhalation anaesthetic using endotracheal intubation NEC	100091	Health-related outcomes	2000	Hospital inpatient	2005	Summary Operations	2005	Health-related outcomes > Hospital inpatient > Summary Operations
5142	NO	N/A	30000	CONTINUOUS	108273	-0.00346965	-0.00940313	0.00246383	0.251749	LINEAR	White blood cell (leukocyte) count	100078	Biological samples	100079	Assay results	100080	Blood assays	100081	Biological samples > Assay results > Blood assays > Blood count
5143	NO	N/A	41273#627	CAT-MUL	111568/17(111585)	0.250677	-0.208798	0.656251	0.25178	LOGISTIC-BINARY	Operative procedures - OPCS3: 627 Dilatation of urethra	100091	Health-related outcomes	2000	Hospital inpatient	2005	Summary Operations	2005	Health-related outcomes > Hospital inpatient > Summary Operations
5144	NO	N/A	41210#Y991	CAT-MUL	111575/10(111585)	0.314367	-0.272594	0.817768	0.251964	LOGISTIC-BINARY	Operative procedures - secondary OPCS4: Y99.1 Cadaveric donor	100091	Health-related outcomes	2000	Hospital inpatient	2005	Summary Operations	2005	Health-related outcomes > Hospital inpatient > Summary Operations
5145	NO	N/A	41272#Y991	CAT-MUL	111575/10(111585)	0.314367	-0.272594	0.817768	0.251964	LOGISTIC-BINARY	Operative procedures - OPCS4: Y99.1 Cadaveric donor	100091	Health-related outcomes	2000	Hospital inpatient	2005	Summary Operations	2005	Health-related outcomes > Hospital inpatient > Summary Operations
5146	NO	N/A	41200#L041	CAT-MUL	111573/12(111585)	-0.406248	-1.18287	0.217187	0.252036	LOGISTIC-BINARY	Operative procedures - main OPCS4: L04.1 Pulmonary thromboendarterectomy	100091	Health-related outcomes	2000	Hospital inpatient	2005	Summary Operations	2005	Health-related outcomes > Hospital inpatient > Summary Operations
5147	NO	N/A	41272#L041	CAT-MUL	111573/12(111585)	-0.406248	-1.18287	0.217187	0.252036	LOGISTIC-BINARY	Operative procedures - OPCS4: L04.1 Pulmonary thromboendarterectomy	100091	Health-related outcomes	2000	Hospital inpatient	2005	Summary Operations	2005	Health-related outcomes > Hospital inpatient > Summary Operations
5148	NO	N/A	41251#8001	CAT-MUL	110788/22(110810)	-0.283235	-0.809698	0.164668	0.252052	LOGISTIC-BINARY	Sources of admission to hospital (recoded): Other hospital: NHS partnership hospital	100091	Health-related outcomes	2000	Hospital inpatient	2001	Summary Administration	2001	Health-related outcomes > Hospital inpatient > Summary Administration
5149	NO	N/A	20090#394	CAT-MUL	15747/46(15793)	0.156584	-0.123755	0.414153	0.252263	LOGISTIC-BINARY	Type of fat/oil used in cooking: Unknown soft margarine	100089	Online follow-up	100090	Diet by 24-hour recall	100110	Spreads/sauces/cooking oils yesterday	100110	Online follow-up > Diet by 24-hour recall > Spreads/sauces/cooking oils yesterday
5150	NO	N/A	41272#W033	CAT-MUL	111520/65(111585)	-0.154264	-0.430615	0.0986996	0.252294	LOGISTIC-BINARY	Operative procedures - OPCS4: W03.3 Total correction of claw toe	100091	Health-related outcomes	2000	Hospital inpatient	2005	Summary Operations	2005	Health-related outcomes > Hospital inpatient > Summary Operations
5151	NO	N/A	41200#L653	CAT-MUL	111573/12(111585)	-0.403466	-1.17766	0.214379	0.252354	LOGISTIC-BINARY	Operative procedures - main OPCS4: L65.3 Revision of reconstruction involving femoral artery	100091	Health-related outcomes	2000	Hospital inpatient	2005	Summary Operations	2005	Health-related outcomes > Hospital inpatient > Summary Operations
5152	NO	N/A	41210#Z508	CAT-MUL	111460/125(111585)	-0.10824	-0.299573	0.0715252	0.252369	LOGISTIC-BINARY	Operative procedures - secondary OPCS4: Z50.8 Skin of specified site NEC	100091	Health-related outcomes	2000	Hospital inpatient	2005	Summary Operations	2005	Health-related outcomes > Hospital inpatient > Summary Operations
5153	NO	N/A	41272#Z508	CAT-MUL	111460/125(111585)	-0.10824	-0.299573	0.0715252	0.252369	LOGISTIC-BINARY	Operative procedures - OPCS4: Z50.8 Skin of specified site NEC	100091	Health-related outcomes	2000	Hospital inpatient	2005	Summary Operations	2005	Health-related outcomes > Hospital inpatient > Summary Operations
5154	NO	N/A	41200#T591	CAT-MUL	111399/186(111585)	0.0808749	-0.0608222	0.216373	0.252379	LOGISTIC-BINARY	Operative procedures - main OPCS4: T59.1 Excision of ganglion of wrist	100091	Health-related outcomes	2000	Hospital inpatient	2005	Summary Operations	2005	Health-related outcomes > Hospital inpatient > Summary Operations
5155	NO	N/A	41210#H553	CAT-MUL	111569/16(111585)	-0.339105	-0.979431	0.189436	0.252423	LOGISTIC-BINARY	Operative procedures - secondary OPCS4: H55.3 Laying open of anal fistula NEC	100091	Health-related outcomes	2000	Hospital inpatient	2005	Summary Operations	2005	Health-related outcomes > Hospital inpatient > Summary Operations
5156	NO	N/A	131320	DATE	111355/230(111585)	0.0726969	-0.0544211	0.194745	0.252436	LOGISTIC-BINARY	Date I33 first reported (acute and subacute endocarditis)	2409	Health-related outcomes		First occurrences		First occurrences	2409	Health-related outcomes > First occurrences > Circulatory system disorders
5157	NO	N/A	20277#6212	CAT-MUL	42118/39(42157)	0.169892	-0.135415	0.448831	0.252522	LOGISTIC-BINARY	Job code at visit: Travel agents	100000	UK Biobank Assessment Centre	100071	Verbal interview	100073	Employment	100073	UK Biobank Assessment Centre > Verbal interview > Employment
5158	NO	N/A	41210#S434	CAT-MUL	111525/60(111585)	0.13818	-0.108047	0.366483	0.252525	LOGISTIC-BINARY	Operative procedures - secondary OPCS4: S43.4 Removal of suture from skin NEC	100091	Health-related outcomes	2000	Hospital inpatient	2005	Summary Operations	2005	Health-related outcomes > Hospital inpatient > Summary Operations
5159	NO	N/A	41200#A418	CAT-MUL	111572/13(111585)	-0.385501	-1.12187	0.208132	0.252551	LOGISTIC-BINARY	Operative procedures - main OPCS4: A41.8 Other specified drainage of subdural space	100091	Health-related outcomes	2000	Hospital inpatient	2005	Summary Operations	2005	Health-related outcomes > Hospital inpatient > Summary Operations
5160	NO	N/A	22601#12253173	CAT-MUL	23612/34(23646)	-0.221513	-0.627811	0.134038	0.252586	LOGISTIC-BINARY	Job coding: manager of theatre, cinema, museum	100089	Online follow-up	123	Work environment	130	Employment history	130	Online follow-up > Work environment > Employment history
5161	NO	N/A	41200#M478	CAT-MUL	110844/741(111585)	-0.043173	-0.118066	0.0299097	0.252668	LOGISTIC-BINARY	Operative procedures - main OPCS4: M47.8 Other specified urethral catheterisation of bladder	100091	Health-related outcomes	2000	Hospital inpatient	2005	Summary Operations	2005	Health-related outcomes > Hospital inpatient > Summary Operations
5162	NO	N/A	20004#1556	CAT-MUL	111369/196(111565)	-0.0858195	-0.236636	0.0577392	0.252764	LOGISTIC-BINARY	Operation code: tympanic membrane surgery / ear drum repair	100000	UK Biobank Assessment Centre	100071	Verbal interview	100076	Operations	100076	UK Biobank Assessment Centre > Verbal interview > Operations
5163	NO	N/A	41210#X308	CAT-MUL	111442/143(111585)	-0.10044	-0.277806	0.0668829	0.25288	LOGISTIC-BINARY	Operative procedures - secondary OPCS4: X30.8 Other specified injection of therapeutic substance	100091	Health-related outcomes	2000	Hospital inpatient	2005	Summary Operations	2005	Health-related outcomes > Hospital inpatient > Summary Operations
5164	NO	N/A	41229#5LQ	CAT-MUL	111556/29(111585)	-0.240001	-0.681955	0.144652	0.253024	LOGISTIC-BINARY	PCT responsible for patient data: BRIGHTON AND HOVE CITY PCT	100091	Health-related outcomes	2000	Hospital inpatient	2001	Summary Administration	2001	Health-related outcomes > Hospital inpatient > Summary Administration
5165	NO	N/A	20003#1140866402	CAT-MUL	111541/24(111565)	-0.267595	-0.763759	0.15847	0.253104	LOGISTIC-BINARY	Treatment/medication code: dyazide tablet	100000	UK Biobank Assessment Centre	100071	Verbal interview	100075	Medications	100075	UK Biobank Assessment Centre > Verbal interview > Medications
5166	NO	N/A	41200#X894	CAT-MUL	111553/32(111585)	0.185536	-0.149575	0.489733	0.253142	LOGISTIC-BINARY	Operative procedures - main OPCS4: X89.4 Somatostatin analogues Band 1	100091	Health-related outcomes	2000	Hospital inpatient	2005	Summary Operations	2005	Health-related outcomes > Hospital inpatient > Summary Operations
5167	NO	N/A	104160	CAT-SIN	15793	-0.0307518	-0.0316437	-0.0298598	0.253442	ORDERED-LOGISTIC	Cabbage/kale intake	100089	Online follow-up	100090	Diet by 24-hour recall	100103	Fruit/vegetables yesterday	100103	Online follow-up > Diet by 24-hour recall > Fruit/vegetables yesterday
5168	NO	N/A	22617#2313	CAT-MUL	23352/294(23646)	-0.0696285	-0.191668	0.0475041	0.25355	LOGISTIC-BINARY	Job code - historical: Education officers, school inspectors	100089	Online follow-up	123	Work environment	130	Employment history	130	Online follow-up > Work environment > Employment history
5169	NO	N/A	41272#L638	CAT-MUL	111570/15(111585)	0.25975	-0.220571	0.680076	0.253584	LOGISTIC-BINARY	Operative procedures - OPCS4: L63.8 Other specified transluminal operations on femoral artery	100091	Health-related outcomes	2000	Hospital inpatient	2005	Summary Operations	2005	Health-related outcomes > Hospital inpatient > Summary Operations
5170	NO	N/A	41272#E026	CAT-MUL	111567/18(111585)	0.240377	-0.201083	0.630673	0.253615	LOGISTIC-BINARY	Operative procedures - OPCS4: E02.6 Rhinoplasty NEC	100091	Health-related outcomes	2000	Hospital inpatient	2005	Summary Operations	2005	Health-related outcomes > Hospital inpatient > Summary Operations
5171	NO	N/A	40011#8074	CAT-MUL	111572/13(111585)	-0.385225	-1.12271	0.208924	0.253621	LOGISTIC-BINARY	Histology of cancer tumour: Squamous cell carcinoma, spindle cell	100091	Health-related outcomes	100092	Cancer register	100092	Cancer register	100092	Health-related outcomes > Cancer register
5172	NO	N/A	41229#5PV	CAT-MUL	111570/15(111585)	0.263078	-0.223179	0.688529	0.25364	LOGISTIC-BINARY	PCT responsible for patient data: WEST ESSEX PCT	100091	Health-related outcomes	2000	Hospital inpatient	2001	Summary Administration	2001	Health-related outcomes > Hospital inpatient > Summary Administration
5173	NO	N/A	20087#168	CAT-MUL	15551/242(15793)	-0.0772778	-0.213041	0.0524954	0.253645	LOGISTIC-BINARY	Types of spread used on bread/crackers: Cholesterol-lowering olive spread on bread/crackers	100089	Online follow-up	100090	Diet by 24-hour recall	100101	Bread/pasta/rice yesterday	100101	Online follow-up > Diet by 24-hour recall > Bread/pasta/rice yesterday
5174	NO	N/A	20003#1140860332	CAT-MUL	111545/20(111565)	0.229138	-0.190504	0.601869	0.25366	LOGISTIC-BINARY	Treatment/medication code: sotalol hydrochloride+hydrochlorothiazide 80mg/12.5mg tablet	100000	UK Biobank Assessment Centre	100071	Verbal interview	100075	Medications	100075	UK Biobank Assessment Centre > Verbal interview > Medications
5175	NO	N/A	1140	CAT-SIN	82267	-0.00804807	-0.0218684	0.00577226	0.253725	ORDERED-LOGISTIC	Difference in mobile phone use compared to two years previously	100000	UK Biobank Assessment Centre	100025	Touchscreen	100050	Lifestyle and environment	100053	UK Biobank Assessment Centre > Touchscreen > Lifestyle and environment > Electronic device use
5176	NO	N/A	41210#E661	CAT-MUL	111418/167(111585)	0.0845215	-0.0642028	0.226405	0.253821	LOGISTIC-BINARY	Operative procedures - secondary OPCS4	100091	Health-related outcomes	2000	Hospital inpatient	2005	Summary Operations	2005	Health-related outcomes > Hospital inpatient > Summary Operations
5177	NO	N/A	41210#S409	CAT-MUL	111574/11(111585)	-0.426437	-1.24898	0.225489	0.253855	LOGISTIC-BINARY	Operative procedures - secondary OPCS4: S40.9 Unspecified other closure of skin	100091	Health-related outcomes	2000	Hospital inpatient	2005	Summary Operations	2005	Health-related outcomes > Hospital inpatient > Summary Operations
5178	NO	N/A	6153#3	CAT-MUL	56322/532(56854)	-0.0510443	-0.140025	0.0353987	0.253875	LOGISTIC-BINARY	Medication for cholesterol, blood pressure, diabetes, or take exogenous hormones: Insulin	100000	UK Biobank Assessment Centre	100025	Touchscreen	100036	Health and medical history	100045	UK Biobank Assessment Centre > Touchscreen > Health and medical history > Medication
5179	NO	N/A	20096#3	CAT-MUL	15553/240(15793)	0.0717292	-0.0540725	0.192621	0.254048	LOGISTIC-BINARY	Size of red wine glass drunk: large (250ml)	100089	Online follow-up	100090	Diet by 24-hour recall	100100	Alcoholic beverages yesterday	100100	Online follow-up > Diet by 24-hour recall > Alcoholic beverages yesterday
5180	NO	N/A	41272#J026	CAT-MUL	111569/16(111585)	0.254061	-0.214793	0.666081	0.254053	LOGISTIC-BINARY	Operative procedures - OPCS4: J02.6 Extended right hemihepatectomy	100091	Health-related outcomes	2000	Hospital inpatient	2005	Summary Operations	2005	Health-related outcomes > Hospital inpatient > Summary Operations
5181	NO	N/A	20003#1140864184	CAT-MUL	111504/61(111565)	-0.158547	-0.444204	0.102009	0.254109	LOGISTIC-BINARY	Treatment/medication code: dovonex 50micrograms/g cream	100000	UK Biobank Assessment Centre	100071	Verbal interview	100075	Medications	100075	UK Biobank Assessment Centre > Verbal interview > Medications
5182	NO	N/A	41210#X482	CAT-MUL	111565/20(111585)	-0.297641	-0.855725	0.173037	0.254171	LOGISTIC-BINARY	Operative procedures - secondary OPCS4: X48.2 Change of plaster cast	100091	Health-related outcomes	2000	Hospital inpatient	2005	Summary Operations	2005	Health-related outcomes > Hospital inpatient > Summary Operations
5183	NO	N/A	41200#U502	CAT-MUL	111463/122(111585)	0.0988667	-0.0759105	0.264385	0.254192	LOGISTIC-BINARY	Operative procedures - main OPCS4: U50.2 Delivery of rehabilitation for hip fracture	100091	Health-related outcomes	2000	Hospital inpatient	2005	Summary Operations	2005	Health-related outcomes > Hospital inpatient > Summary Operations
5184	NO	N/A	20277#5319	CAT-MUL	41922/235(42157)	0.0722104	-0.0545128	0.193958	0.254304	LOGISTIC-BINARY	Job code at visit: Construction trades n.e.c.	100000	UK Biobank Assessment Centre	100071	Verbal interview	100073	Employment	100073	UK Biobank Assessment Centre > Verbal interview > Employment
5185	NO	N/A	41272#A606	CAT-MUL	111510/75(111585)	-0.141008	-0.393936	0.0919302	0.254394	LOGISTIC-BINARY	Operative procedures - OPCS4: A60.6 Selective denervation of peripheral nerve	100091	Health-related outcomes	2000	Hospital inpatient	2005	Summary Operations	2005	Health-related outcomes > Hospital inpatient > Summary Operations
5186	NO	N/A	41200#U103	CAT-MUL	111464/121(111585)	-0.109608	-0.304353	0.0730662	0.254406	LOGISTIC-BINARY	Operative procedures - main OPCS4: U10.3 Cardiac magnetic resonance imaging	100091	Health-related outcomes	2000	Hospital inpatient	2005	Summary Operations	2005	Health-related outcomes > Hospital inpatient > Summary Operations
5187	NO	N/A	20003#1141185326	CAT-MUL	111436/129(111565)	0.0960151	-0.0736799	0.256944	0.254414	LOGISTIC-BINARY	Treatment/medication code: travatan 40micrograms/ml eye drops	100000	UK Biobank Assessment Centre	100071	Verbal interview	100075	Medications	100075	UK Biobank Assessment Centre > Verbal interview > Medications
5188	NO	N/A	41200#K412	CAT-MUL	111575/10(111585)	0.313575	-0.274758	0.818335	0.254462	LOGISTIC-BINARY	Operative procedures - main OPCS4: K41.2 Autograft replacement of two coronary arteries NEC	100091	Health-related outcomes	2000	Hospital inpatient	2005	Summary Operations	2005	Health-related outcomes > Hospital inpatient > Summary Operations
5189	NO	N/A	20094#5	CAT-MUL	15770/23(15793)	-0.275495	-0.791137	0.161666	0.254492	LOGISTIC-BINARY	Type of bread roll eaten: other	100089	Online follow-up	100090	Diet by 24-hour recall	100101	Bread/pasta/rice yesterday	100101	Online follow-up > Diet by 24-hour recall > Bread/pasta/rice yesterday
5190	NO	N/A	41210#C721	CAT-MUL	111561/24(111585)	0.211496	-0.174724	0.557162	0.254537	LOGISTIC-BINARY	Operative procedures - secondary OPCS4: C72.1 Forceps extraction of lens	100091	Health-related outcomes	2000	Hospital inpatient	2005	Summary Operations	2005	Health-related outcomes > Hospital inpatient > Summary Operations
5191	NO	N/A	41210#S563	CAT-MUL	111544/41(111585)	0.163685	-0.131587	0.433732	0.254693	LOGISTIC-BINARY	Operative procedures - secondary OPCS4: S56.3 Toilet to skin of head or neck NEC	100091	Health-related outcomes	2000	Hospital inpatient	2005	Summary Operations	2005	Health-related outcomes > Hospital inpatient > Summary Operations
5192	NO	N/A	41200#H426	CAT-MUL	111544/41(111585)	0.165464	-0.132864	0.438613	0.254722	LOGISTIC-BINARY	Operative procedures - main OPCS4: H42.6 Perineal repair of prolapse of rectum NEC	100091	Health-related outcomes	2000	Hospital inpatient	2005	Summary Operations	2005	Health-related outcomes > Hospital inpatient > Summary Operations
5193	NO	N/A	41200#W384	CAT-MUL	111476/109(111585)	-0.115994	-0.322643	0.0771067	0.254752	LOGISTIC-BINARY	Operative procedures - main OPCS4: W38.4 Revision of one component of total prosthetic replacement of hip joint not using cement	100091	Health-related outcomes	2000	Hospital inpatient	2005	Summary Operations	2005	Health-related outcomes > Hospital inpatient > Summary Operations
5194	NO	N/A	41273#226	CAT-MUL	111574/11(111585)	0.29809	-0.261011	0.778637	0.254783	LOGISTIC-BINARY	Operative procedures - OPCS3: 226 Operative drainage of maxillary antrum	100091	Health-related outcomes	2000	Hospital inpatient	2005	Summary Operations	2005	Health-related outcomes > Hospital inpatient > Summary Operations
5195	NO	N/A	20544#3	CAT-MUL	30159/89(30248)	-0.129642	-0.361903	0.0851715	0.254905	LOGISTIC-BINARY	Mental health problems ever diagnosed by a professional: Any other type of psychosis or psychotic illness	100089	Online follow-up	136	Mental health	137	Mental distress	137	Online follow-up > Mental health > Mental distress
5196	NO	N/A	41210#V553	CAT-MUL	110305/1280(111585)	0.031565	-0.0232589	0.0854369	0.254918	LOGISTIC-BINARY	Operative procedures - secondary OPCS4: V55.3 Greater than two levels of spine	100091	Health-related outcomes	2000	Hospital inpatient	2005	Summary Operations	2005	Health-related outcomes > Hospital inpatient > Summary Operations
5197	NO	N/A	41272#V553	CAT-MUL	110305/1280(111585)	0.031565	-0.0232589	0.0854369	0.254918	LOGISTIC-BINARY	Operative procedures - OPCS4: V55.3 Greater than two levels of spine	100091	Health-related outcomes	2000	Hospital inpatient	2005	Summary Operations	2005	Health-related outcomes > Hospital inpatient > Summary Operations
5198	NO	N/A	41210#Y764	CAT-MUL	111471/114(111585)	0.101576	-0.0784231	0.271789	0.254934	LOGISTIC-BINARY	Operative procedures - secondary OPCS4: Y76.4 Endoscopic ultrasonic approach to other body cavity	100091	Health-related outcomes	2000	Hospital inpatient	2005	Summary Operations	2005	Health-related outcomes > Hospital inpatient > Summary Operations
5199	NO	N/A	41272#Y764	CAT-MUL	111471/114(111585)	0.101576	-0.0784231	0.271789	0.254934	LOGISTIC-BINARY	Operative procedures - OPCS4: Y76.4 Endoscopic ultrasonic approach to other body cavity	100091	Health-related outcomes	2000	Hospital inpatient	2005	Summary Operations	2005	Health-related outcomes > Hospital inpatient > Summary Operations
5200	NO	N/A	41210#C731	CAT-MUL	111573/12(111585)	0.291747	-0.252614	0.763485	0.254983	LOGISTIC-BINARY	Operative procedures - secondary OPCS4: C73.1 Membranectomy of lens	100091	Health-related outcomes	2000	Hospital inpatient	2005	Summary Operations	2005	Health-related outcomes > Hospital inpatient > Summary Operations
5201	NO	N/A	41210#F053	CAT-MUL	111564/21(111585)	-0.288114	-0.827919	0.169732	0.255121	LOGISTIC-BINARY	Operative procedures - secondary OPCS4: F05.3 Suture of lip	100091	Health-related outcomes	2000	Hospital inpatient	2005	Summary Operations	2005	Health-related outcomes > Hospital inpatient > Summary Operations
5202	NO	N/A	41210#Z649	CAT-MUL	111527/58(111585)	0.140537	-0.111531	0.373973	0.25532	LOGISTIC-BINARY	Operative procedures - secondary OPCS4: Z64.9 Bone of face NEC	100091	Health-related outcomes	2000	Hospital inpatient	2005	Summary Operations	2005	Health-related outcomes > Hospital inpatient > Summary Operations
5203	NO	N/A	41272#Z649	CAT-MUL	111527/58(111585)	0.140537	-0.111531	0.373973	0.25532	LOGISTIC-BINARY	Operative procedures - OPCS4: Z64.9 Bone of face NEC	100091	Health-related outcomes	2000	Hospital inpatient	2005	Summary Operations	2005	Health-related outcomes > Hospital inpatient > Summary Operations
5204	NO	N/A	41210#C799	CAT-MUL	111563/22(111585)	-0.282202	-0.810955	0.166974	0.255472	LOGISTIC-BINARY	Operative procedures - secondary OPCS4: C79.9 Unspecified operations on vitreous body	100091	Health-related outcomes	2000	Hospital inpatient	2005	Summary Operations	2005	Health-related outcomes > Hospital inpatient > Summary Operations
5205	NO	N/A	41210#F421	CAT-MUL	111514/71(111585)	-0.144738	-0.405282	0.0946601	0.255508	LOGISTIC-BINARY	Operative procedures - secondary OPCS4: F42.1 Biopsy of lesion of mouth NEC	100091	Health-related outcomes	2000	Hospital inpatient	2005	Summary Operations	2005	Health-related outcomes > Hospital inpatient > Summary Operations
5206	NO	N/A	41272#E162	CAT-MUL	111565/20(111585)	-0.29586	-0.852416	0.173401	0.255511	LOGISTIC-BINARY	Operative procedures - OPCS4: E16.2 Drainage of frontal sinus NEC	100091	Health-related outcomes	2000	Hospital inpatient	2005	Summary Operations	2005	Health-related outcomes > Hospital inpatient > Summary Operations
5207	NO	N/A	23001	INTEGER	2193	-0.0247436	-0.0674248	0.0179376	0.255712	LINEAR	2mgG unique antigen for Herpes Simplex virus-2	100078	Biological samples	100079	Assay results	100080	Blood assays	1307	Biological samples > Assay results > Blood assays > Infectious Diseases > Infectious Disease Antigens
5208	NO	N/A	41210#X923	CAT-MUL	111575/10(111585)	0.314783	-0.279894	0.821649	0.255733	LOGISTIC-BINARY	Operative procedures - secondary OPCS4: X92.3 Bone morphogenetic proteins Band 1	100091	Health-related outcomes	2000	Hospital inpatient	2005	Summary Operations	2005	Health-related outcomes > Hospital inpatient > Summary Operations
5209	NO	N/A	41272#X923	CAT-MUL	111575/10(111585)	0.314783	-0.279894	0.821649	0.255733	LOGISTIC-BINARY	Operative procedures - OPCS4: X92.3 Bone morphogenetic proteins Band 1	100091	Health-related outcomes	2000	Hospital inpatient	2005	Summary Operations	2005	Health-related outcomes > Hospital inpatient > Summary Operations
5210	NO	N/A	22601#54212886	CAT-MUL	23572/74(23646)	-0.140875	-0.394985	0.0918536	0.255736	LOGISTIC-BINARY	Job coding: compositor, originator, lithographic plate maker, paste-up artist, stereotyper, typesetter	100089	Online follow-up	123	Work environment	130	Employment history	130	Online follow-up > Work environment > Employment history
5211	NO	N/A	22617#5421	CAT-MUL	23572/74(23646)	-0.140875	-0.394985	0.0918536	0.255736	LOGISTIC-BINARY	Job code - historical: Originators, compositors and print preparers	100089	Online follow-up	123	Work environment	130	Employment history	130	Online follow-up > Work environment > Employment history
5212	NO	N/A	41200#M471	CAT-MUL	110987/598(111585)	-0.047608	-0.13086	0.0333866	0.25574	LOGISTIC-BINARY	Operative procedures - main OPCS4: M47.1 Urethral irrigation of bladder	100091	Health-related outcomes	2000	Hospital inpatient	2005	Summary Operations	2005	Health-related outcomes > Hospital inpatient > Summary Operations
5213	NO	N/A	131986	DATE	111490/95(111585)	-0.124067	-0.346184	0.0826037	0.256021	LOGISTIC-BINARY	Date M92 first reported (other juvenile osteochondrosis)	2413	Health-related outcomes		First occurrences		First occurrences	2413	Health-related outcomes > First occurrences > Musculoskeletal system and connective tissue disorders
5214	NO	N/A	20004#1526	CAT-MUL	111495/70(111565)	0.129344	-0.102027	0.34538	0.256065	LOGISTIC-BINARY	Operation code: stapedectomy	100000	UK Biobank Assessment Centre	100071	Verbal interview	100076	Operations	100076	UK Biobank Assessment Centre > Verbal interview > Operations
5215	NO	N/A	41210#Z733	CAT-MUL	111498/87(111585)	-0.129741	-0.362617	0.0860369	0.256152	LOGISTIC-BINARY	Operative procedures - secondary OPCS4: Z73.3 Phalanx of thumb	100091	Health-related outcomes	2000	Hospital inpatient	2005	Summary Operations	2005	Health-related outcomes > Hospital inpatient > Summary Operations
5216	NO	N/A	41272#Z733	CAT-MUL	111498/87(111585)	-0.129741	-0.362617	0.0860369	0.256152	LOGISTIC-BINARY	Operative procedures - OPCS4: Z73.3 Phalanx of thumb	100091	Health-related outcomes	2000	Hospital inpatient	2005	Summary Operations	2005	Health-related outcomes > Hospital inpatient > Summary Operations
5217	NO	N/A	41210#Z731	CAT-MUL	111526/59(111585)	-0.160659	-0.451693	0.10433	0.256289	LOGISTIC-BINARY	Operative procedures - secondary OPCS4: Z73.1 First metacarpal	100091	Health-related outcomes	2000	Hospital inpatient	2005	Summary Operations	2005	Health-related outcomes > Hospital inpatient > Summary Operations
5218	NO	N/A	41272#Z731	CAT-MUL	111526/59(111585)	-0.160659	-0.451693	0.10433	0.256289	LOGISTIC-BINARY	Operative procedures - OPCS4: Z73.1 First metacarpal	100091	Health-related outcomes	2000	Hospital inpatient	2005	Summary Operations	2005	Health-related outcomes > Hospital inpatient > Summary Operations
5219	NO	N/A	2010	CAT-SIN	87854/19490(107344)	0.00896708	-0.00654579	0.0244299	0.256464	LOGISTIC-BINARY	Suffer from 'nerves'	100000	UK Biobank Assessment Centre	100025	Touchscreen	100059	Psychosocial factors	100060	UK Biobank Assessment Centre > Touchscreen > Psychosocial factors > Mental health
5220	NO	N/A	41246#1305	CAT-MUL	106328/12(106340)	-0.406263	-1.19293	0.220899	0.256534	LOGISTIC-BINARY	Treatment speciality of consultant (recoded): Congenital Heart Disease Service	100091	Health-related outcomes	2000	Hospital inpatient	2001	Summary Administration	2001	Health-related outcomes > Hospital inpatient > Summary Administration
5221	NO	N/A	12148	INTEGER	11683	0.0312446	-0.0225295	0.0850187	0.256557	ORDERED-LOGISTIC	Number of imaging stages blocked at screening	100000	UK Biobank Assessment Centre	100004	Procedural metrics	100004	Procedural metrics	100004	UK Biobank Assessment Centre > Procedural metrics
5222	NO	N/A	23056	CAT-SIN	453/1740(2193)	0.0623073	-0.0442287	0.171242	0.256685	LOGISTIC-BINARY	HHV-6A seropositivity for Human Herpesvirus-6	100078	Biological samples	100079	Assay results	100080	Blood assays	51428	Biological samples > Assay results > Blood assays > Infectious Diseases
5223	NO	N/A	20004#1097	CAT-MUL	111490/75(111565)	0.123142	-0.0974167	0.329143	0.256784	LOGISTIC-BINARY	Operation code: heart valve surgery	100000	UK Biobank Assessment Centre	100071	Verbal interview	100076	Operations	100076	UK Biobank Assessment Centre > Verbal interview > Operations
5224	NO	N/A	20542	CAT-SIN	1100/3500(4600)	0.0420489	-0.0301565	0.115246	0.256809	LOGISTIC-BINARY	Stronger worrying (than other people) during period of worst anxiety	100089	Online follow-up	136	Mental health	140	Anxiety	140	Online follow-up > Mental health > Anxiety
5225	NO	N/A	41210#A606	CAT-MUL	111539/46(111585)	-0.182837	-0.516873	0.117204	0.256985	LOGISTIC-BINARY	Operative procedures - secondary OPCS4: A60.6 Selective denervation of peripheral nerve	100091	Health-related outcomes	2000	Hospital inpatient	2005	Summary Operations	2005	Health-related outcomes > Hospital inpatient > Summary Operations
5226	NO	N/A	41272#K502	CAT-MUL	111563/22(111585)	0.216489	-0.181777	0.571772	0.257016	LOGISTIC-BINARY	Operative procedures - OPCS4: K50.2 Percutaneous transluminal coronary thrombolysis using streptokinase	100091	Health-related outcomes	2000	Hospital inpatient	2005	Summary Operations	2005	Health-related outcomes > Hospital inpatient > Summary Operations
5227	NO	N/A	41200#H112	CAT-MUL	111569/16(111585)	0.250938	-0.214736	0.660894	0.257054	LOGISTIC-BINARY	Operative procedures - main OPCS4: H11.2 Colectomy and side to side anastomosis of ileum to colon NEC	100091	Health-related outcomes	2000	Hospital inpatient	2005	Summary Operations	2005	Health-related outcomes > Hospital inpatient > Summary Operations
5228	NO	N/A	41210#M093	CAT-MUL	111574/11(111585)	0.297352	-0.261672	0.779636	0.257065	LOGISTIC-BINARY	Operative procedures - secondary OPCS4: M09.3 Endoscopic laser fragmentation of calculus of kidney	100091	Health-related outcomes	2000	Hospital inpatient	2005	Summary Operations	2005	Health-related outcomes > Hospital inpatient > Summary Operations
5229	NO	N/A	41272#M041	CAT-MUL	111575/10(111585)	0.30837	-0.274283	0.80689	0.257076	LOGISTIC-BINARY	Operative procedures - OPCS4: M04.1 Deroofing of cyst of kidney	100091	Health-related outcomes	2000	Hospital inpatient	2005	Summary Operations	2005	Health-related outcomes > Hospital inpatient > Summary Operations
5230	NO	N/A	41272#U548	CAT-MUL	111272/313(111585)	0.0623117	-0.047402	0.168244	0.257127	LOGISTIC-BINARY	Operative procedures - OPCS4: U54.8 Other specified rehabilitation for other disorders	100091	Health-related outcomes	2000	Hospital inpatient	2005	Summary Operations	2005	Health-related outcomes > Hospital inpatient > Summary Operations
5231	NO	N/A	41210#T178	CAT-MUL	111572/13(111585)	-0.383625	-1.12127	0.214417	0.257129	LOGISTIC-BINARY	Operative procedures - secondary OPCS4: T17.8 Other specified other operations on diaphragm	100091	Health-related outcomes	2000	Hospital inpatient	2005	Summary Operations	2005	Health-related outcomes > Hospital inpatient > Summary Operations
5232	NO	N/A	41210#C133	CAT-MUL	111572/13(111585)	0.278322	-0.241678	0.731329	0.257175	LOGISTIC-BINARY	Operative procedures - secondary OPCS4: C13.3 Blepharoplasty of lower eyelid	100091	Health-related outcomes	2000	Hospital inpatient	2005	Summary Operations	2005	Health-related outcomes > Hospital inpatient > Summary Operations
5233	NO	N/A	41210#O311	CAT-MUL	111553/32(111585)	0.183732	-0.151186	0.487382	0.257226	LOGISTIC-BINARY	Operative procedures - secondary OPCS4: O31.1 Wrist NEC	100091	Health-related outcomes	2000	Hospital inpatient	2005	Summary Operations	2005	Health-related outcomes > Hospital inpatient > Summary Operations
5234	NO	N/A	41272#O311	CAT-MUL	111553/32(111585)	0.183732	-0.151186	0.487382	0.257226	LOGISTIC-BINARY	Operative procedures - OPCS4: O31.1 Wrist NEC	100091	Health-related outcomes	2000	Hospital inpatient	2005	Summary Operations	2005	Health-related outcomes > Hospital inpatient > Summary Operations
5235	NO	N/A	41210#W851	CAT-MUL	111481/104(111585)	-0.118346	-0.330452	0.0795946	0.257273	LOGISTIC-BINARY	Operative procedures - secondary OPCS4: W85.1 Endoscopic removal of loose body from knee joint	100091	Health-related outcomes	2000	Hospital inpatient	2005	Summary Operations	2005	Health-related outcomes > Hospital inpatient > Summary Operations
5236	NO	N/A	6138#2	CAT-MUL	89307/20784(110091)	-0.0087719	-0.0239729	0.00638076	0.257283	LOGISTIC-BINARY	Qualifications: A levels/AS levels or equivalent	100000	UK Biobank Assessment Centre	100025	Touchscreen	100062	Sociodemographics	100063	UK Biobank Assessment Centre > Touchscreen > Sociodemographics > Education
5237	NO	N/A	5326-0	CAT-SIN	2303/2337	-999	-999	-999	0.257287	MULTINOMIAL-LOGISTIC	Ever had surgery for glaucoma or high eye pressure	100000	UK Biobank Assessment Centre	100006	Physical measures	100013	Eye measures	100099	UK Biobank Assessment Centre > Physical measures > Eye measures > Eye surgery/complications
5238	NO	N/A	22652	INTEGER	542	-0.0953486	-0.260507	0.0698099	0.257306	ORDERED-LOGISTIC	Usual length of each night shift during night shift periods	100089	Online follow-up	123	Work environment	130	Employment history	130	Online follow-up > Work environment > Employment history
5239	NO	N/A	41272#L848	CAT-MUL	111574/11(111585)	-0.426179	-1.25544	0.229803	0.257417	LOGISTIC-BINARY	Operative procedures - OPCS4: L84.8 Other specified combined operations on varicose vein of leg	100091	Health-related outcomes	2000	Hospital inpatient	2005	Summary Operations	2005	Health-related outcomes > Hospital inpatient > Summary Operations
5240	NO	N/A	41200#W372	CAT-MUL	111523/62(111585)	0.1352	-0.108025	0.361102	0.257468	LOGISTIC-BINARY	Operative procedures - main OPCS4: W37.2 Conversion to total prosthetic replacement of hip joint using cement	100091	Health-related outcomes	2000	Hospital inpatient	2005	Summary Operations	2005	Health-related outcomes > Hospital inpatient > Summary Operations
5241	NO	N/A	41200#H418	CAT-MUL	111550/35(111585)	0.175274	-0.143642	0.465701	0.257539	LOGISTIC-BINARY	Operative procedures - main OPCS4: H41.8 Other specified other operations on rectum through anus	100091	Health-related outcomes	2000	Hospital inpatient	2005	Summary Operations	2005	Health-related outcomes > Hospital inpatient > Summary Operations
5242	NO	N/A	41200#F101	CAT-MUL	111537/48(111585)	-0.178572	-0.504742	0.115223	0.257558	LOGISTIC-BINARY	Operative procedures - main OPCS4: F10.1 Full dental clearance	100091	Health-related outcomes	2000	Hospital inpatient	2005	Summary Operations	2005	Health-related outcomes > Hospital inpatient > Summary Operations
5243	NO	N/A	24024	CONTINUOUS	110201	-0.00340943	-0.00931178	0.00249292	0.257567	LINEAR	Average 24-hour sound level of noise pollution	100088	Additional exposures	113	Local environment	115	Residential noise pollution	115	Additional exposures > Local environment > Residential noise pollution
5244	NO	N/A	41272#W041	CAT-MUL	111528/57(111585)	-0.163412	-0.460487	0.10667	0.2576	LOGISTIC-BINARY	Operative procedures - OPCS4: W04.1 Localised fusion of joints of hindfoot	100091	Health-related outcomes	2000	Hospital inpatient	2005	Summary Operations	2005	Health-related outcomes > Hospital inpatient > Summary Operations
5245	NO	N/A	41210#B342	CAT-MUL	111575/10(111585)	0.313464	-0.278871	0.821852	0.257715	LOGISTIC-BINARY	Operative procedures - secondary OPCS4: B34.2 Excision of mammary duct NEC	100091	Health-related outcomes	2000	Hospital inpatient	2005	Summary Operations	2005	Health-related outcomes > Hospital inpatient > Summary Operations
5246	NO	N/A	20726	CAT-SIN	22297	0.0139718	-0.0102177	0.0381613	0.257816	ORDERED-LOGISTIC	Liking for soya milk	1039	Online follow-up		Food (and other) preferences		Food (and other) preferences	1039	Online follow-up > Food (and other) preferences
5247	NO	N/A	41200#H074	CAT-MUL	111513/72(111585)	0.125853	-0.100154	0.336763	0.257884	LOGISTIC-BINARY	Operative procedures - main OPCS4: H07.4 Right hemicolectomy and ileostomy HFQ	100091	Health-related outcomes	2000	Hospital inpatient	2005	Summary Operations	2005	Health-related outcomes > Hospital inpatient > Summary Operations
5248	NO	N/A	3809	INTEGER	17832	-0.0170415	-0.0465788	0.0124957	0.257958	ORDERED-LOGISTIC	Time since last prostate specific antigen (PSA) test	100000	UK Biobank Assessment Centre	100025	Touchscreen	100036	Health and medical history	100040	UK Biobank Assessment Centre > Touchscreen > Health and medical history > Cancer screening
5249	NO	N/A	41200#W821	CAT-MUL	111502/83(111585)	-0.132783	-0.372194	0.0887946	0.258039	LOGISTIC-BINARY	Operative procedures - main OPCS4: W82.1 Endoscopic total excision of semilunar cartilage	100091	Health-related outcomes	2000	Hospital inpatient	2005	Summary Operations	2005	Health-related outcomes > Hospital inpatient > Summary Operations
5250	NO	N/A	41272#W821	CAT-MUL	111502/83(111585)	-0.132783	-0.372194	0.0887946	0.258039	LOGISTIC-BINARY	Operative procedures - OPCS4: W82.1 Endoscopic total excision of semilunar cartilage	100091	Health-related outcomes	2000	Hospital inpatient	2005	Summary Operations	2005	Health-related outcomes > Hospital inpatient > Summary Operations
5251	NO	N/A	22617#1161	CAT-MUL	23526/120(23646)	-0.108684	-0.303638	0.0735105	0.25804	LOGISTIC-BINARY	Job code - historical: Transport and distribution managers	100089	Online follow-up	123	Work environment	130	Employment history	130	Online follow-up > Work environment > Employment history
5252	NO	N/A	120114	CAT-SIN	24189/6041(30230)	-0.0171642	-0.0470038	0.012493	0.25809	LOGISTIC-BINARY	Persistent or recurrent tiredness, weariness or fatigue that has lasted for at least 6 months	154	Online follow-up		Experience of pain		Experience of pain	154	Online follow-up > Experience of pain
5253	NO	N/A	30800	CONTINUOUS	6254	-0.0133392	-0.0364608	0.00978238	0.258118	LINEAR	Oestradiol	100078	Biological samples	100079	Assay results	100080	Blood assays	17518	Biological samples > Assay results > Blood assays > Blood biochemistry
5254	NO	N/A	24023	CONTINUOUS	110201	-0.00340495	-0.0093073	0.0024974	0.258193	LINEAR	Average 16-hour sound level of noise pollution	100088	Additional exposures	113	Local environment	115	Residential noise pollution	115	Additional exposures > Local environment > Residential noise pollution
5255	NO	N/A	20003#1141179982	CAT-MUL	111550/15(111565)	0.255461	-0.222383	0.672105	0.25826	LOGISTIC-BINARY	Treatment/medication code: betamethasone+calcipotriol	100000	UK Biobank Assessment Centre	100071	Verbal interview	100075	Medications	100075	UK Biobank Assessment Centre > Verbal interview > Medications
5256	NO	N/A	41273#709	CAT-MUL	111547/38(111585)	0.171091	-0.139806	0.455718	0.258281	LOGISTIC-BINARY	Operative procedures - OPCS3: 709 Other operations on uterus	100091	Health-related outcomes	2000	Hospital inpatient	2005	Summary Operations	2005	Health-related outcomes > Hospital inpatient > Summary Operations
5257	NO	N/A	41210#Z287	CAT-MUL	107994/3591(111585)	-0.0193651	-0.0531227	0.014038	0.258339	LOGISTIC-BINARY	Operative procedures - secondary OPCS4: Z28.7 Colon NEC	100091	Health-related outcomes	2000	Hospital inpatient	2005	Summary Operations	2005	Health-related outcomes > Hospital inpatient > Summary Operations
5258	NO	N/A	41272#Z287	CAT-MUL	107994/3591(111585)	-0.0193651	-0.0531227	0.014038	0.258339	LOGISTIC-BINARY	Operative procedures - OPCS4: Z28.7 Colon NEC	100091	Health-related outcomes	2000	Hospital inpatient	2005	Summary Operations	2005	Health-related outcomes > Hospital inpatient > Summary Operations
5259	NO	N/A	20004#1535	CAT-MUL	111332/233(111565)	0.0719999	-0.0554331	0.19444	0.258367	LOGISTIC-BINARY	Operation code: dupuytren's contracture surgery	100000	UK Biobank Assessment Centre	100071	Verbal interview	100076	Operations	100076	UK Biobank Assessment Centre > Verbal interview > Operations
5260	NO	N/A	41200#M707	CAT-MUL	111565/20(111585)	-0.293763	-0.850007	0.174775	0.258423	LOGISTIC-BINARY	Operative procedures - main OPCS4: M70.7 Transurethral radiofrequency needle ablation of prostate	100091	Health-related outcomes	2000	Hospital inpatient	2005	Summary Operations	2005	Health-related outcomes > Hospital inpatient > Summary Operations
5261	NO	N/A	41272#M707	CAT-MUL	111565/20(111585)	-0.293763	-0.850007	0.174775	0.258423	LOGISTIC-BINARY	Operative procedures - OPCS4: M70.7 Transurethral radiofrequency needle ablation of prostate	100091	Health-related outcomes	2000	Hospital inpatient	2005	Summary Operations	2005	Health-related outcomes > Hospital inpatient > Summary Operations
5262	NO	N/A	130072	DATE	111546/39(111585)	-0.201444	-0.572671	0.12847	0.258499	LOGISTIC-BINARY	Date A42 first reported (actinomycosis)	2401	Health-related outcomes		First occurrences		First occurrences	2401	Health-related outcomes > First occurrences > Certain infectious and parasitic diseases
5263	NO	N/A	20517	CAT-SIN	30335	-0.0131341	-0.0359329	0.00966457	0.258627	ORDERED-LOGISTIC	Trouble falling or staying asleep, or sleeping too much	100089	Online follow-up	136	Mental health	138	Depression	138	Online follow-up > Mental health > Depression
5264	NO	N/A	41210#G452	CAT-MUL	111518/67(111585)	0.129372	-0.103791	0.346209	0.258733	LOGISTIC-BINARY	Operative procedures - secondary OPCS4: G45.2 Fibreoptic endoscopic ultrasound examination of upper gastrointestinal tract	100091	Health-related outcomes	2000	Hospital inpatient	2005	Summary Operations	2005	Health-related outcomes > Hospital inpatient > Summary Operations
5265	NO	N/A	6159#5	CAT-MUL	104048/7299(111347)	-0.0137712	-0.0377573	0.010048	0.258794	LOGISTIC-BINARY	Pain type(s) experienced in last month: Stomach or abdominal pain	100000	UK Biobank Assessment Centre	100025	Touchscreen	100036	Health and medical history	100048	UK Biobank Assessment Centre > Touchscreen > Health and medical history > Pain
5266	NO	N/A	41272#J405	CAT-MUL	111531/54(111585)	-0.167279	-0.472737	0.109394	0.25881	LOGISTIC-BINARY	Operative procedures - OPCS4: J40.5 Endoscopic retrograde insertion of expanding covered metal stent into bile duct	100091	Health-related outcomes	2000	Hospital inpatient	2005	Summary Operations	2005	Health-related outcomes > Hospital inpatient > Summary Operations
5267	NO	N/A	131140	DATE	111534/51(111585)	-0.173136	-0.489654	0.113018	0.258889	LOGISTIC-BINARY	Date H06 first reported (disorders of lachrymal system and orbit in diseases classified elsewhere)	2407	Health-related outcomes		First occurrences		First occurrences	2407	Health-related outcomes > First occurrences > Eye and adnexa disorders
5268	NO	N/A	23058	CAT-SIN	134/2059(2193)	-0.099493	-0.268782	0.0773041	0.259033	LOGISTIC-BINARY	HHV-7 seropositivity for Human Herpesvirus-7	100078	Biological samples	100079	Assay results	100080	Blood assays	51428	Biological samples > Assay results > Blood assays > Infectious Diseases
5269	NO	N/A	41200#H102	CAT-MUL	111500/85(111585)	-0.130862	-0.367177	0.0881	0.25911	LOGISTIC-BINARY	Operative procedures - main OPCS4: H10.2 Sigmoid colectomy and anastomosis of colon to rectum	100091	Health-related outcomes	2000	Hospital inpatient	2005	Summary Operations	2005	Health-related outcomes > Hospital inpatient > Summary Operations
5270	NO	N/A	41200#H218	CAT-MUL	111562/23(111585)	0.21224	-0.178973	0.562879	0.259124	LOGISTIC-BINARY	Operative procedures - main OPCS4: H21.8 Other specified other therapeutic endoscopic operations on colon	100091	Health-related outcomes	2000	Hospital inpatient	2005	Summary Operations	2005	Health-related outcomes > Hospital inpatient > Summary Operations
5271	NO	N/A	104050	CAT-SIN	15793	0.0228727	-0.0264146	0.0721599	0.259167	ORDERED-LOGISTIC	Mashed potato intake	100089	Online follow-up	100090	Diet by 24-hour recall	100103	Fruit/vegetables yesterday	100103	Online follow-up > Diet by 24-hour recall > Fruit/vegetables yesterday
5272	NO	N/A	41272#H588	CAT-MUL	111568/17(111585)	0.241289	-0.208742	0.637241	0.259585	LOGISTIC-BINARY	Operative procedures - OPCS4: H58.8 Other specified drainage through perineal region	100091	Health-related outcomes	2000	Hospital inpatient	2005	Summary Operations	2005	Health-related outcomes > Hospital inpatient > Summary Operations
5273	NO	N/A	40011#9590	CAT-MUL	111519/66(111585)	-0.149863	-0.422437	0.0997704	0.259638	LOGISTIC-BINARY	Histology of cancer tumour: Malignant lymphoma, NOS	100091	Health-related outcomes	100092	Cancer register	100092	Cancer register	100092	Health-related outcomes > Cancer register
5274	NO	N/A	22601#35323258	CAT-MUL	23557/89(23646)	0.112199	-0.0897106	0.301175	0.259666	LOGISTIC-BINARY	Job coding: broker, financial/insurance broker, foreign exchange dealer, ship/marine broker, stockbroker, commodity trader	100089	Online follow-up	123	Work environment	130	Employment history	130	Online follow-up > Work environment > Employment history
5275	NO	N/A	41210#Z377	CAT-MUL	111569/16(111585)	-0.334794	-0.976356	0.195558	0.259688	LOGISTIC-BINARY	Operative procedures - secondary OPCS4: Z37.7 Splenic artery	100091	Health-related outcomes	2000	Hospital inpatient	2005	Summary Operations	2005	Health-related outcomes > Hospital inpatient > Summary Operations
5276	NO	N/A	41272#Z377	CAT-MUL	111569/16(111585)	-0.334794	-0.976356	0.195558	0.259688	LOGISTIC-BINARY	Operative procedures - OPCS4: Z37.7 Splenic artery	100091	Health-related outcomes	2000	Hospital inpatient	2005	Summary Operations	2005	Health-related outcomes > Hospital inpatient > Summary Operations
5277	NO	N/A	120082	CAT-SIN	4178/2109(6287)	-0.0324159	-0.0890168	0.0237932	0.259899	LOGISTIC-BINARY	Legs usually hurt when walking	154	Online follow-up		Experience of pain		Experience of pain	154	Online follow-up > Experience of pain
5278	NO	N/A	20003#1141145630	CAT-MUL	111502/63(111565)	-0.153528	-0.433257	0.102083	0.259907	LOGISTIC-BINARY	Treatment/medication code: nitromin 400micrograms cfc-free spray	100000	UK Biobank Assessment Centre	100071	Verbal interview	100075	Medications	100075	UK Biobank Assessment Centre > Verbal interview > Medications
5279	NO	N/A	20004#1466	CAT-MUL	110686/879(111565)	-0.0388915	-0.107335	0.0280383	0.259963	LOGISTIC-BINARY	Operation code: other bowel surgery	100000	UK Biobank Assessment Centre	100071	Verbal interview	100076	Operations	100076	UK Biobank Assessment Centre > Verbal interview > Operations
5280	NO	N/A	41210#J042	CAT-MUL	111575/10(111585)	-0.444172	-1.31808	0.239351	0.260014	LOGISTIC-BINARY	Operative procedures - secondary OPCS4: J04.2 Repair of laceration of liver	100091	Health-related outcomes	2000	Hospital inpatient	2005	Summary Operations	2005	Health-related outcomes > Hospital inpatient > Summary Operations
5281	NO	N/A	131088	DATE	111073/512(111585)	-0.0511135	-0.141418	0.0365317	0.260047	LOGISTIC-BINARY	Date G63 first reported (polyneuropathy in diseases classified elsewhere)	2406	Health-related outcomes		First occurrences		First occurrences	2406	Health-related outcomes > First occurrences > Nervous system disorders
5282	NO	N/A	20546#4	CAT-MUL	29086/1187(30273)	-0.0338408	-0.0933258	0.0245192	0.260238	LOGISTIC-BINARY	Substances taken for depression: Drugs or alcohol (more than once)	100089	Online follow-up	136	Mental health	138	Depression	138	Online follow-up > Mental health > Depression
5283	NO	N/A	100020	CAT-SIN	2459/13334(15793)	0.0252927	-0.0185286	0.0695775	0.260411	LOGISTIC-BINARY	Typical diet yesterday	100089	Online follow-up	100090	Diet by 24-hour recall	100097	Typical diet yesterday	100097	Online follow-up > Diet by 24-hour recall > Typical diet yesterday
5284	NO	N/A	41251#1000	CAT-MUL	6381/105192(111573)	0.014656	-0.0107727	0.0402775	0.260415	LOGISTIC-BINARY	Sources of admission to hospital (recoded): Usual Place of residence	100091	Health-related outcomes	2000	Hospital inpatient	2001	Summary Administration	2001	Health-related outcomes > Hospital inpatient > Summary Administration
5285	NO	N/A	41272#M851	CAT-MUL	111574/11(111585)	0.294379	-0.263488	0.77465	0.260437	LOGISTIC-BINARY	Operative procedures - OPCS4: M85.1 Endoscopic examination of intestinal conduit	100091	Health-related outcomes	2000	Hospital inpatient	2005	Summary Operations	2005	Health-related outcomes > Hospital inpatient > Summary Operations
5286	NO	N/A	41272#E661	CAT-MUL	111405/180(111585)	0.0804459	-0.0629841	0.217494	0.26049	LOGISTIC-BINARY	Operative procedures - OPCS4	100091	Health-related outcomes	2000	Hospital inpatient	2005	Summary Operations	2005	Health-related outcomes > Hospital inpatient > Summary Operations
5287	NO	N/A	41272#W231	CAT-MUL	111444/141(111585)	0.0911342	-0.0718247	0.246003	0.260516	LOGISTIC-BINARY	Operative procedures - OPCS4: W23.1 Secondary open reduction of fracture of bone and intramedullary fixation HFQ	100091	Health-related outcomes	2000	Hospital inpatient	2005	Summary Operations	2005	Health-related outcomes > Hospital inpatient > Summary Operations
5288	NO	N/A	41272#H228	CAT-MUL	111418/167(111585)	0.0835845	-0.0655936	0.225901	0.260588	LOGISTIC-BINARY	Operative procedures - OPCS4: H22.8 Other specified diagnostic endoscopic examination of colon	100091	Health-related outcomes	2000	Hospital inpatient	2005	Summary Operations	2005	Health-related outcomes > Hospital inpatient > Summary Operations
5289	NO	N/A	41272#X703	CAT-MUL	110768/817(111585)	-0.0403375	-0.11146	0.0291453	0.260685	LOGISTIC-BINARY	Operative procedures - OPCS4: X70.3 Procurement of drugs for chemotherapy for neoplasm for regimens in Band 3	100091	Health-related outcomes	2000	Hospital inpatient	2005	Summary Operations	2005	Health-related outcomes > Hospital inpatient > Summary Operations
5290	NO	N/A	130050	DATE	111526/59(111585)	0.137145	-0.111487	0.367685	0.260692	LOGISTIC-BINARY	Date A31 first reported (infection due to other mycobacteria)	2401	Health-related outcomes		First occurrences		First occurrences	2401	Health-related outcomes > First occurrences > Certain infectious and parasitic diseases
5291	NO	N/A	41210#S423	CAT-MUL	111547/38(111585)	0.167692	-0.139005	0.447691	0.260744	LOGISTIC-BINARY	Operative procedures - secondary OPCS4: S42.3 Secondary suture of skin NEC	100091	Health-related outcomes	2000	Hospital inpatient	2005	Summary Operations	2005	Health-related outcomes > Hospital inpatient > Summary Operations
5292	NO	N/A	41200#V152	CAT-MUL	111557/28(111585)	0.19388	-0.16348	0.515927	0.260831	LOGISTIC-BINARY	Operative procedures - main OPCS4: V15.2 Open reduction of fracture of mandible NEC	100091	Health-related outcomes	2000	Hospital inpatient	2005	Summary Operations	2005	Health-related outcomes > Hospital inpatient > Summary Operations
5293	NO	N/A	104430	CAT-SIN	15793	0.0272118	-0.0200535	0.0744771	0.260863	ORDERED-LOGISTIC	Dried fruit intake	100089	Online follow-up	100090	Diet by 24-hour recall	100103	Fruit/vegetables yesterday	100103	Online follow-up > Diet by 24-hour recall > Fruit/vegetables yesterday
5294	NO	N/A	131130	DATE	109736/1849(111585)	-0.0268364	-0.0739791	0.0196009	0.260915	LOGISTIC-BINARY	Date H01 first reported (other inflammation of eyelid)	2407	Health-related outcomes		First occurrences		First occurrences	2407	Health-related outcomes > First occurrences > Eye and adnexa disorders
5295	NO	N/A	41272#G438	CAT-MUL	111429/156(111585)	-0.0943736	-0.263641	0.0657518	0.260965	LOGISTIC-BINARY	Operative procedures - OPCS4: G43.8 Other specified fibreoptic endoscopic extirpation of lesion of upper gastrointestinal tract	100091	Health-related outcomes	2000	Hospital inpatient	2005	Summary Operations	2005	Health-related outcomes > Hospital inpatient > Summary Operations
5296	NO	N/A	41210#S408	CAT-MUL	111573/12(111585)	-0.402931	-1.18942	0.225888	0.261122	LOGISTIC-BINARY	Operative procedures - secondary OPCS4: S40.8 Other specified other closure of skin	100091	Health-related outcomes	2000	Hospital inpatient	2005	Summary Operations	2005	Health-related outcomes > Hospital inpatient > Summary Operations
5297	NO	N/A	41272#L713	CAT-MUL	111435/150(111585)	-0.0964061	-0.269531	0.0670826	0.261131	LOGISTIC-BINARY	Operative procedures - OPCS4: L71.3 Percutaneous transluminal embolisation of artery	100091	Health-related outcomes	2000	Hospital inpatient	2005	Summary Operations	2005	Health-related outcomes > Hospital inpatient > Summary Operations
5298	NO	N/A	41272#E421	CAT-MUL	111571/14(111585)	0.263181	-0.232007	0.69557	0.261203	LOGISTIC-BINARY	Operative procedures - OPCS4: E42.1 Permanent tracheostomy	100091	Health-related outcomes	2000	Hospital inpatient	2005	Summary Operations	2005	Health-related outcomes > Hospital inpatient > Summary Operations
5299	NO	N/A	41210#M273	CAT-MUL	111533/52(111585)	-0.16945	-0.480681	0.112062	0.261236	LOGISTIC-BINARY	Operative procedures - secondary OPCS4: M27.3 Ureteroscopic extraction of calculus of ureter	100091	Health-related outcomes	2000	Hospital inpatient	2005	Summary Operations	2005	Health-related outcomes > Hospital inpatient > Summary Operations
5300	NO	N/A	20003#1141177826	CAT-MUL	111526/39(111565)	0.165752	-0.137649	0.442907	0.261343	LOGISTIC-BINARY	Treatment/medication code: micropirin 75mg e/c tablet	100000	UK Biobank Assessment Centre	100071	Verbal interview	100075	Medications	100075	UK Biobank Assessment Centre > Verbal interview > Medications
5301	NO	N/A	2335	CAT-SIN	93166/17381(110547)	-0.00931582	-0.0256041	0.00691118	0.261395	LOGISTIC-BINARY	Chest pain or discomfort	100000	UK Biobank Assessment Centre	100025	Touchscreen	100036	Health and medical history	100039	UK Biobank Assessment Centre > Touchscreen > Health and medical history > Chest pain
5302	NO	N/A	100007	CONTINUOUS	15800	-0.00900797	-0.0247388	0.00672288	0.2617	LINEAR	Polyunsaturated fat	100089	Online follow-up	100090	Diet by 24-hour recall	100098	Estimated nutrients yesterday	100098	Online follow-up > Diet by 24-hour recall > Estimated nutrients yesterday
5303	NO	N/A	41210#Y392	CAT-MUL	111433/152(111585)	-0.0958475	-0.268157	0.0669847	0.261752	LOGISTIC-BINARY	Operative procedures - secondary OPCS4: Y39.2 Other injection of radiocontrast substance into organ NOC	100091	Health-related outcomes	2000	Hospital inpatient	2005	Summary Operations	2005	Health-related outcomes > Hospital inpatient > Summary Operations
5304	NO	N/A	41272#Y392	CAT-MUL	111433/152(111585)	-0.0958475	-0.268157	0.0669847	0.261752	LOGISTIC-BINARY	Operative procedures - OPCS4: Y39.2 Other injection of radiocontrast substance into organ NOC	100091	Health-related outcomes	2000	Hospital inpatient	2005	Summary Operations	2005	Health-related outcomes > Hospital inpatient > Summary Operations
5305	NO	N/A	41272#W097	CAT-MUL	111572/13(111585)	0.272242	-0.241915	0.719382	0.261866	LOGISTIC-BINARY	Operative procedures - OPCS4: W09.7 Excision of tumour of bone	100091	Health-related outcomes	2000	Hospital inpatient	2005	Summary Operations	2005	Health-related outcomes > Hospital inpatient > Summary Operations
5306	NO	N/A	41210#Y261	CAT-MUL	111505/80(111585)	-0.13481	-0.38015	0.0918087	0.262036	LOGISTIC-BINARY	Operative procedures - secondary OPCS4: Y26.1 Reconstruction of organ NOC	100091	Health-related outcomes	2000	Hospital inpatient	2005	Summary Operations	2005	Health-related outcomes > Hospital inpatient > Summary Operations
5307	NO	N/A	41272#Y261	CAT-MUL	111505/80(111585)	-0.13481	-0.38015	0.0918087	0.262036	LOGISTIC-BINARY	Operative procedures - OPCS4: Y26.1 Reconstruction of organ NOC	100091	Health-related outcomes	2000	Hospital inpatient	2005	Summary Operations	2005	Health-related outcomes > Hospital inpatient > Summary Operations
5308	NO	N/A	41248#5001	CAT-MUL	97571/6561(104132)	0.014258	-0.0107501	0.0390884	0.262067	LOGISTIC-BINARY	Destinations on discharge from hospital (recoded): Transfer to other NHS provider: General ward, young physically disabled, A&E	100091	Health-related outcomes	2000	Hospital inpatient	2001	Summary Administration	2001	Health-related outcomes > Hospital inpatient > Summary Administration
5309	NO	N/A	41272#E135	CAT-MUL	111547/38(111585)	0.167161	-0.13958	0.446915	0.262076	LOGISTIC-BINARY	Operative procedures - OPCS4: E13.5 Closure of fistula between maxillary antrum and mouth	100091	Health-related outcomes	2000	Hospital inpatient	2005	Summary Operations	2005	Health-related outcomes > Hospital inpatient > Summary Operations
5310	NO	N/A	41200#C353	CAT-MUL	111573/12(111585)	0.283628	-0.252295	0.75062	0.262087	LOGISTIC-BINARY	Operative procedures - main OPCS4: C35.3 Insertion of adjustable suture into muscle of eye	100091	Health-related outcomes	2000	Hospital inpatient	2005	Summary Operations	2005	Health-related outcomes > Hospital inpatient > Summary Operations
5311	NO	N/A	41200#T462	CAT-MUL	110938/647(111585)	-0.045219	-0.125307	0.0327867	0.262092	LOGISTIC-BINARY	Operative procedures - main OPCS4: T46.2 Drainage of ascites NEC	100091	Health-related outcomes	2000	Hospital inpatient	2005	Summary Operations	2005	Health-related outcomes > Hospital inpatient > Summary Operations
5312	NO	N/A	41210#B083	CAT-MUL	111575/10(111585)	-0.445104	-1.3222	0.244429	0.262141	LOGISTIC-BINARY	Operative procedures - secondary OPCS4: B08.3 Hemithyroidectomy	100091	Health-related outcomes	2000	Hospital inpatient	2005	Summary Operations	2005	Health-related outcomes > Hospital inpatient > Summary Operations
5313	NO	N/A	120017	CAT-SIN	28058/2380(30438)	0.0248754	-0.0188828	0.0681166	0.262322	LOGISTIC-BINARY	Ever had pelvic pain	154	Online follow-up		Experience of pain		Experience of pain	154	Online follow-up > Experience of pain
5314	NO	N/A	20544#5	CAT-MUL	29799/451(30250)	-0.0551108	-0.153088	0.0397149	0.262345	LOGISTIC-BINARY	Mental health problems ever diagnosed by a professional: Any other phobia (eg disabling fear of heights or spiders)	100089	Online follow-up	136	Mental health	137	Mental distress	137	Online follow-up > Mental health > Mental distress
5315	NO	N/A	20277#3565	CAT-MUL	42125/32(42157)	-0.223028	-0.640342	0.142857	0.262395	LOGISTIC-BINARY	Job code at visit: Inspectors of factories, utilities and trading standards	100000	UK Biobank Assessment Centre	100071	Verbal interview	100073	Employment	100073	UK Biobank Assessment Centre > Verbal interview > Employment
5316	NO	N/A	41272#L312	CAT-MUL	111519/66(111585)	0.129521	-0.105774	0.348477	0.262638	LOGISTIC-BINARY	Operative procedures - OPCS4: L31.2 Arteriography of carotid artery	100091	Health-related outcomes	2000	Hospital inpatient	2005	Summary Operations	2005	Health-related outcomes > Hospital inpatient > Summary Operations
5317	NO	N/A	41229#5M3	CAT-MUL	111258/327(111585)	0.0625092	-0.0486948	0.170212	0.262712	LOGISTIC-BINARY	PCT responsible for patient data: WALSALL TEACHING PCT	100091	Health-related outcomes	2000	Hospital inpatient	2001	Summary Administration	2001	Health-related outcomes > Hospital inpatient > Summary Administration
5318	NO	N/A	41272#U508	CAT-MUL	111364/221(111585)	0.0729472	-0.0574409	0.198047	0.262724	LOGISTIC-BINARY	Operative procedures - OPCS4: U50.8 Other specified rehabilitation for musculoskeletal disorders	100091	Health-related outcomes	2000	Hospital inpatient	2005	Summary Operations	2005	Health-related outcomes > Hospital inpatient > Summary Operations
5319	NO	N/A	41272#V221	CAT-MUL	111480/105(111585)	0.103883	-0.0834662	0.280642	0.262739	LOGISTIC-BINARY	Operative procedures - OPCS4: V22.1 Primary anterior decompression of cervical spinal cord and fusion of joint of cervical spine	100091	Health-related outcomes	2000	Hospital inpatient	2005	Summary Operations	2005	Health-related outcomes > Hospital inpatient > Summary Operations
5320	NO	N/A	41210#C905	CAT-MUL	111448/137(111585)	0.0915665	-0.0730023	0.247863	0.262763	LOGISTIC-BINARY	Operative procedures - secondary OPCS4: C90.5 Retrobulbar anaesthetic	100091	Health-related outcomes	2000	Hospital inpatient	2005	Summary Operations	2005	Health-related outcomes > Hospital inpatient > Summary Operations
5321	NO	N/A	41272#C905	CAT-MUL	111448/137(111585)	0.0915665	-0.0730023	0.247863	0.262763	LOGISTIC-BINARY	Operative procedures - OPCS4: C90.5 Retrobulbar anaesthetic	100091	Health-related outcomes	2000	Hospital inpatient	2005	Summary Operations	2005	Health-related outcomes > Hospital inpatient > Summary Operations
5322	NO	N/A	131940	DATE	111100/485(111585)	-0.0523314	-0.145381	0.0379029	0.262902	LOGISTIC-BINARY	Date M66 first reported (spontaneous rupture of synovium and tendon)	2413	Health-related outcomes		First occurrences		First occurrences	2413	Health-related outcomes > First occurrences > Musculoskeletal system and connective tissue disorders
5323	NO	N/A	41200#T528	CAT-MUL	111560/25(111585)	-0.254331	-0.735923	0.159165	0.263045	LOGISTIC-BINARY	Operative procedures - main OPCS4: T52.8 Other specified excision of other fascia	100091	Health-related outcomes	2000	Hospital inpatient	2005	Summary Operations	2005	Health-related outcomes > Hospital inpatient > Summary Operations
5324	NO	N/A	41200#S369	CAT-MUL	111575/10(111585)	0.308517	-0.280348	0.814846	0.263077	LOGISTIC-BINARY	Operative procedures - main OPCS4: S36.9 Unspecified other autograft of skin	100091	Health-related outcomes	2000	Hospital inpatient	2005	Summary Operations	2005	Health-related outcomes > Hospital inpatient > Summary Operations
5325	NO	N/A	41210#T488	CAT-MUL	111571/14(111585)	-0.36271	-1.06812	0.211365	0.263183	LOGISTIC-BINARY	Operative procedures - secondary OPCS4: T48.8 Other specified other operations on peritoneum	100091	Health-related outcomes	2000	Hospital inpatient	2005	Summary Operations	2005	Health-related outcomes > Hospital inpatient > Summary Operations
5326	NO	N/A	1011	CAT-SIN	55193	0.00844192	-0.00630953	0.0231934	0.263229	ORDERED-LOGISTIC	Frequency of light DIY in last 4 weeks	100000	UK Biobank Assessment Centre	100025	Touchscreen	100050	Lifestyle and environment	100054	UK Biobank Assessment Centre > Touchscreen > Lifestyle and environment > Physical activity
5327	NO	N/A	41200#B371	CAT-MUL	111485/100(111585)	0.107269	-0.0864959	0.289907	0.263251	LOGISTIC-BINARY	Operative procedures - main OPCS4: B37.1 Aspiration of lesion of breast	100091	Health-related outcomes	2000	Hospital inpatient	2005	Summary Operations	2005	Health-related outcomes > Hospital inpatient > Summary Operations
5328	NO	N/A	41200#G361	CAT-MUL	111575/10(111585)	0.307733	-0.280619	0.81275	0.263399	LOGISTIC-BINARY	Operative procedures - main OPCS4: G36.1 Gastropexy NEC	100091	Health-related outcomes	2000	Hospital inpatient	2005	Summary Operations	2005	Health-related outcomes > Hospital inpatient > Summary Operations
5329	NO	N/A	6143#4	CAT-MUL	18441/940(19381)	-0.0382676	-0.106067	0.0280989	0.263441	LOGISTIC-BINARY	Transport type for commuting to job workplace: Cycle	100000	UK Biobank Assessment Centre	100025	Touchscreen	100062	Sociodemographics	100064	UK Biobank Assessment Centre > Touchscreen > Sociodemographics > Employment
5330	NO	N/A	20547#3	CAT-MUL	28844/1449(30293)	0.0300858	-0.0230736	0.082417	0.263516	LOGISTIC-BINARY	Activities undertaken to treat depression: Other therapeutic activities such as mindfulness, yoga or art classes	100089	Online follow-up	136	Mental health	138	Depression	138	Online follow-up > Mental health > Depression
5331	NO	N/A	41210#C778	CAT-MUL	111573/12(111585)	0.281756	-0.254024	0.745269	0.263566	LOGISTIC-BINARY	Operative procedures - secondary OPCS4: C77.8 Other specified other operations on lens	100091	Health-related outcomes	2000	Hospital inpatient	2005	Summary Operations	2005	Health-related outcomes > Hospital inpatient > Summary Operations
5332	NO	N/A	131704	DATE	111422/163(111585)	0.0841542	-0.0670629	0.228342	0.263692	LOGISTIC-BINARY	Date L04 first reported (acute lymphadenitis)	2412	Health-related outcomes		First occurrences		First occurrences	2412	Health-related outcomes > First occurrences > Skin and subcutaneous tissue disorders
5333	NO	N/A	41229#5QL	CAT-MUL	110994/591(111585)	-0.0473768	-0.13164	0.0345701	0.263707	LOGISTIC-BINARY	PCT responsible for patient data: SOMERSET PCT	100091	Health-related outcomes	2000	Hospital inpatient	2001	Summary Administration	2001	Health-related outcomes > Hospital inpatient > Summary Administration
5334	NO	N/A	40013#2273	CAT-MUL	111559/26(111585)	-0.248994	-0.719663	0.157842	0.263776	LOGISTIC-BINARY	Type of cancer: ICD9: 2273 Benign neoplasm of pituitary gland and craniopharyngeal duct	100091	Health-related outcomes	100092	Cancer register	100092	Cancer register	100092	Health-related outcomes > Cancer register
5335	NO	N/A	41272#M618	CAT-MUL	111544/41(111585)	-0.191814	-0.548785	0.126186	0.263778	LOGISTIC-BINARY	Operative procedures - OPCS4: M61.8 Other specified open excision of prostate	100091	Health-related outcomes	2000	Hospital inpatient	2005	Summary Operations	2005	Health-related outcomes > Hospital inpatient > Summary Operations
5336	NO	N/A	40011#9440	CAT-MUL	111382/203(111585)	-0.0817107	-0.228672	0.0582663	0.263968	LOGISTIC-BINARY	Histology of cancer tumour: Glioblastoma, NOS	100091	Health-related outcomes	100092	Cancer register	100092	Cancer register	100092	Health-related outcomes > Cancer register
5337	NO	N/A	20003#1141153186	CAT-MUL	111554/11(111565)	-0.419588	-1.24729	0.234675	0.263996	LOGISTIC-BINARY	Treatment/medication code: tizanidine	100000	UK Biobank Assessment Centre	100071	Verbal interview	100075	Medications	100075	UK Biobank Assessment Centre > Verbal interview > Medications
5338	NO	N/A	41272#T773	CAT-MUL	111469/116(111585)	-0.10973	-0.308819	0.0767655	0.264036	LOGISTIC-BINARY	Operative procedures - OPCS4: T77.3 Partial excision of muscle NEC	100091	Health-related outcomes	2000	Hospital inpatient	2005	Summary Operations	2005	Health-related outcomes > Hospital inpatient > Summary Operations
5339	NO	N/A	22617#2423	CAT-MUL	23453/193(23646)	0.0773458	-0.061609	0.210098	0.264057	LOGISTIC-BINARY	Job code - historical: Management consultants, actuaries, economists and statisticians	100089	Online follow-up	123	Work environment	130	Employment history	130	Online follow-up > Work environment > Employment history
5340	NO	N/A	20277#3319	CAT-MUL	42129/28(42157)	0.193351	-0.165488	0.516874	0.264161	LOGISTIC-BINARY	Job code at visit: Protective service associate professionals n.e.c.	100000	UK Biobank Assessment Centre	100071	Verbal interview	100073	Employment	100073	UK Biobank Assessment Centre > Verbal interview > Employment
5341	NO	N/A	41210#M471	CAT-MUL	111051/534(111585)	0.0472053	-0.0368201	0.128976	0.26425	LOGISTIC-BINARY	Operative procedures - secondary OPCS4: M47.1 Urethral irrigation of bladder	100091	Health-related outcomes	2000	Hospital inpatient	2005	Summary Operations	2005	Health-related outcomes > Hospital inpatient > Summary Operations
5342	NO	N/A	24021	CONTINUOUS	110201	-0.00336177	-0.00926411	0.00254058	0.26428	LINEAR	Average evening sound level of noise pollution	100088	Additional exposures	113	Local environment	115	Residential noise pollution	115	Additional exposures > Local environment > Residential noise pollution
5343	NO	N/A	41210#Z545	CAT-MUL	111566/19(111585)	-0.298229	-0.871103	0.182121	0.264294	LOGISTIC-BINARY	Operative procedures - secondary OPCS4: Z54.5 Triceps brachii	100091	Health-related outcomes	2000	Hospital inpatient	2005	Summary Operations	2005	Health-related outcomes > Hospital inpatient > Summary Operations
5344	NO	N/A	41272#Z545	CAT-MUL	111566/19(111585)	-0.298229	-0.871103	0.182121	0.264294	LOGISTIC-BINARY	Operative procedures - OPCS4: Z54.5 Triceps brachii	100091	Health-related outcomes	2000	Hospital inpatient	2005	Summary Operations	2005	Health-related outcomes > Hospital inpatient > Summary Operations
5345	NO	N/A	132112	DATE	110855/730(111585)	-0.0426985	-0.118605	0.0313793	0.264345	LOGISTIC-BINARY	Date N73 first reported (other female pelvic inflammatory diseases)	2414	Health-related outcomes		First occurrences		First occurrences	2414	Health-related outcomes > First occurrences > Genitourinary system disorders
5346	NO	N/A	20003#1140865800	CAT-MUL	111097/468(111565)	0.0505747	-0.0395443	0.138136	0.26436	LOGISTIC-BINARY	Treatment/medication code: lactulose product	100000	UK Biobank Assessment Centre	100071	Verbal interview	100075	Medications	100075	UK Biobank Assessment Centre > Verbal interview > Medications
5347	NO	N/A	20003#1141187776	CAT-MUL	111530/35(111565)	0.173882	-0.147414	0.465848	0.264406	LOGISTIC-BINARY	Treatment/medication code: nurofen 200mg tablet	100000	UK Biobank Assessment Centre	100071	Verbal interview	100075	Medications	100075	UK Biobank Assessment Centre > Verbal interview > Medications
5348	NO	N/A	41200#E041	CAT-MUL	111472/113(111585)	-0.110914	-0.312411	0.0776648	0.264433	LOGISTIC-BINARY	Operative procedures - main OPCS4: E04.1 Submucous diathermy to turbinate of nose	100091	Health-related outcomes	2000	Hospital inpatient	2005	Summary Operations	2005	Health-related outcomes > Hospital inpatient > Summary Operations
5349	NO	N/A	6154#2	CAT-MUL	99189/11177(110366)	-0.0112215	-0.0309833	0.0084363	0.264463	LOGISTIC-BINARY	Medication for pain relief, constipation, heartburn: Ibuprofen (e.g. Nurofen)	100000	UK Biobank Assessment Centre	100025	Touchscreen	100036	Health and medical history	100045	UK Biobank Assessment Centre > Touchscreen > Health and medical history > Medication
5350	NO	N/A	41210#Z044	CAT-MUL	111575/10(111585)	-0.438795	-1.30976	0.243348	0.264505	LOGISTIC-BINARY	Operative procedures - secondary OPCS4: Z04.4 Vagus nerve (x)	100091	Health-related outcomes	2000	Hospital inpatient	2005	Summary Operations	2005	Health-related outcomes > Hospital inpatient > Summary Operations
5351	NO	N/A	41272#Z044	CAT-MUL	111575/10(111585)	-0.438795	-1.30976	0.243348	0.264505	LOGISTIC-BINARY	Operative procedures - OPCS4: Z04.4 Vagus nerve (x)	100091	Health-related outcomes	2000	Hospital inpatient	2005	Summary Operations	2005	Health-related outcomes > Hospital inpatient > Summary Operations
5352	NO	N/A	41200#B341	CAT-MUL	111486/99(111585)	0.107212	-0.0870468	0.29025	0.264624	LOGISTIC-BINARY	Operative procedures - main OPCS4: B34.1 Subareolar excision of mammary duct	100091	Health-related outcomes	2000	Hospital inpatient	2005	Summary Operations	2005	Health-related outcomes > Hospital inpatient > Summary Operations
5353	NO	N/A	20087#171	CAT-MUL	15549/244(15793)	0.0696109	-0.055179	0.189612	0.264652	LOGISTIC-BINARY	Types of spread used on bread/crackers: Very low fat polyunsaturated margarine on bread/crackers	100089	Online follow-up	100090	Diet by 24-hour recall	100101	Bread/pasta/rice yesterday	100101	Online follow-up > Diet by 24-hour recall > Bread/pasta/rice yesterday
5354	NO	N/A	41272#L881	CAT-MUL	111336/249(111585)	0.068626	-0.0543913	0.186948	0.264696	LOGISTIC-BINARY	Operative procedures - OPCS4: L88.1 Percutaneous transluminal laser ablation of long saphenous vein	100091	Health-related outcomes	2000	Hospital inpatient	2005	Summary Operations	2005	Health-related outcomes > Hospital inpatient > Summary Operations
5355	NO	N/A	41210#J475	CAT-MUL	111545/40(111585)	-0.194626	-0.55771	0.128551	0.26471	LOGISTIC-BINARY	Operative procedures - secondary OPCS4: J47.5 Percutaneous insertion of tubal prosthesis into common bile duct	100091	Health-related outcomes	2000	Hospital inpatient	2005	Summary Operations	2005	Health-related outcomes > Hospital inpatient > Summary Operations
5356	NO	N/A	23069	CAT-SIN	2149/44(2193)	-0.190228	-0.54318	0.127656	0.264739	LOGISTIC-BINARY	HPV 18 seropositivity for Human Papillomavirus type-18	100078	Biological samples	100079	Assay results	100080	Blood assays	51428	Biological samples > Assay results > Blood assays > Infectious Diseases
5357	NO	N/A	102230	CAT-SIN	15793	-0.0304697	-0.0313859	-0.0295535	0.264746	ORDERED-LOGISTIC	Other dessert intake	100089	Online follow-up	100090	Diet by 24-hour recall	100109	Soup/snacks/pastries yesterday	100109	Online follow-up > Diet by 24-hour recall > Soup/snacks/pastries yesterday
5358	NO	N/A	40011#8247	CAT-MUL	111573/12(111585)	0.282642	-0.255609	0.749903	0.264767	LOGISTIC-BINARY	Histology of cancer tumour: Merkel cell carcinoma	100091	Health-related outcomes	100092	Cancer register	100092	Cancer register	100092	Health-related outcomes > Cancer register
5359	NO	N/A	40006#C183	CAT-MUL	111471/114(111585)	-0.110542	-0.311463	0.0775874	0.264795	LOGISTIC-BINARY	Type of cancer: ICD10: C18.3 Hepatic flexure	100091	Health-related outcomes	100092	Cancer register	100092	Cancer register	100092	Health-related outcomes > Cancer register
5360	NO	N/A	4609	INTEGER	15100	-0.00909615	-0.025086	0.00689375	0.264846	LINEAR	Longest period of depression	100000	UK Biobank Assessment Centre	100025	Touchscreen	100059	Psychosocial factors	100060	UK Biobank Assessment Centre > Touchscreen > Psychosocial factors > Mental health
5361	NO	N/A	6141#5	CAT-MUL	110622/18(110640)	-0.306616	-0.897793	0.186702	0.264872	LOGISTIC-BINARY	How are people in household related to participant: Grandparent	100000	UK Biobank Assessment Centre	100025	Touchscreen	100062	Sociodemographics	100066	UK Biobank Assessment Centre > Touchscreen > Sociodemographics > Household
5362	NO	N/A	41210#K341	CAT-MUL	111343/242(111585)	-0.0743879	-0.208155	0.053577	0.26493	LOGISTIC-BINARY	Operative procedures - secondary OPCS4: K34.1 Annuloplasty of mitral valve	100091	Health-related outcomes	2000	Hospital inpatient	2005	Summary Operations	2005	Health-related outcomes > Hospital inpatient > Summary Operations
5363	NO	N/A	24022	CONTINUOUS	110201	-0.00335705	-0.00925939	0.00254529	0.264951	LINEAR	Average night-time sound level of noise pollution	100088	Additional exposures	113	Local environment	115	Residential noise pollution	115	Additional exposures > Local environment > Residential noise pollution
5364	NO	N/A	41200#W374	CAT-MUL	111488/97(111585)	-0.120208	-0.33944	0.0838674	0.26496	LOGISTIC-BINARY	Operative procedures - main OPCS4: W37.4 Revision of one component of total prosthetic replacement of hip joint using cement	100091	Health-related outcomes	2000	Hospital inpatient	2005	Summary Operations	2005	Health-related outcomes > Hospital inpatient > Summary Operations
5365	NO	N/A	20722	CAT-SIN	33774	-0.0110549	-0.0304904	0.00838058	0.264999	ORDERED-LOGISTIC	Liking for skimmed milk	1039	Online follow-up		Food (and other) preferences		Food (and other) preferences	1039	Online follow-up > Food (and other) preferences
5366	NO	N/A	41272#S273	CAT-MUL	111169/416(111585)	-0.0562219	-0.156761	0.0410504	0.26502	LOGISTIC-BINARY	Operative procedures - OPCS4: S27.3 Random pattern local flap of skin to head or neck NEC	100091	Health-related outcomes	2000	Hospital inpatient	2005	Summary Operations	2005	Health-related outcomes > Hospital inpatient > Summary Operations
5367	NO	N/A	41272#T469	CAT-MUL	111568/17(111585)	-0.316894	-0.928746	0.192583	0.26503	LOGISTIC-BINARY	Operative procedures - OPCS4: T46.9 Unspecified other drainage of peritoneal cavity	100091	Health-related outcomes	2000	Hospital inpatient	2005	Summary Operations	2005	Health-related outcomes > Hospital inpatient > Summary Operations
5368	NO	N/A	41272#U205	CAT-MUL	111047/538(111585)	0.0469781	-0.0367922	0.128517	0.265152	LOGISTIC-BINARY	Operative procedures - OPCS4: U20.5 Stress echocardiography	100091	Health-related outcomes	2000	Hospital inpatient	2005	Summary Operations	2005	Health-related outcomes > Hospital inpatient > Summary Operations
5369	NO	N/A	131262	DATE	108123/3462(111585)	-0.0194687	-0.0539027	0.0145979	0.265218	LOGISTIC-BINARY	Date H92 first reported (otalgia and effusion of ear)	2408	Health-related outcomes		First occurrences		First occurrences	2408	Health-related outcomes > First occurrences > Ear and mastoid process disorders
5370	NO	N/A	20724	CAT-SIN	33976	-0.0110962	-0.0306215	0.008429	0.265482	ORDERED-LOGISTIC	Liking for soft cheese	1039	Online follow-up		Food (and other) preferences		Food (and other) preferences	1039	Online follow-up > Food (and other) preferences
5371	NO	N/A	22614#0	CAT-MUL	555/22929(23484)	-0.046731	-0.12791	0.0366753	0.265564	LOGISTIC-BINARY	Worked with pesticides: Rarely/never	100089	Online follow-up	123	Work environment	130	Employment history	130	Online follow-up > Work environment > Employment history
5372	NO	N/A	41200#W264	CAT-MUL	111528/57(111585)	0.13809	-0.115124	0.372493	0.265752	LOGISTIC-BINARY	Operative procedures - main OPCS4: W26.4 Remanipulation of fracture of bone NEC	100091	Health-related outcomes	2000	Hospital inpatient	2005	Summary Operations	2005	Health-related outcomes > Hospital inpatient > Summary Operations
5373	NO	N/A	41200#K653	CAT-MUL	111473/112(111585)	0.100248	-0.0815377	0.272059	0.265772	LOGISTIC-BINARY	Operative procedures - main OPCS4: K65.3 Catheterisation of left side of heart NEC	100091	Health-related outcomes	2000	Hospital inpatient	2005	Summary Operations	2005	Health-related outcomes > Hospital inpatient > Summary Operations
5374	NO	N/A	104080	CAT-SIN	15789	-0.0396112	-0.0444295	-0.0347929	0.265816	ORDERED-LOGISTIC	Coleslaw intake	100089	Online follow-up	100090	Diet by 24-hour recall	100103	Fruit/vegetables yesterday	100103	Online follow-up > Diet by 24-hour recall > Fruit/vegetables yesterday
5375	NO	N/A	41272#J189	CAT-MUL	111548/37(111585)	0.169167	-0.143854	0.454477	0.265904	LOGISTIC-BINARY	Operative procedures - OPCS4: J18.9 Unspecified excision of gall bladder	100091	Health-related outcomes	2000	Hospital inpatient	2005	Summary Operations	2005	Health-related outcomes > Hospital inpatient > Summary Operations
5376	NO	N/A	20003#1140911728	CAT-MUL	111550/15(111565)	0.253632	-0.227618	0.674408	0.26591	LOGISTIC-BINARY	Treatment/medication code: beta-carotene product	100000	UK Biobank Assessment Centre	100071	Verbal interview	100075	Medications	100075	UK Biobank Assessment Centre > Verbal interview > Medications
5377	NO	N/A	24020	CONTINUOUS	110201	-0.00335026	-0.00925259	0.00255208	0.265918	LINEAR	Average daytime sound level of noise pollution	100088	Additional exposures	113	Local environment	115	Residential noise pollution	115	Additional exposures > Local environment > Residential noise pollution
5378	NO	N/A	42023-21	CAT-SIN	986/1179	-999	-999	-999	0.266138	MULTINOMIAL-LOGISTIC	Source of vascular dementia report	100091	Health-related outcomes	42	Algorithmically-defined outcomes	47	Dementia outcomes	47	Health-related outcomes > Algorithmically-defined outcomes > Dementia outcomes
5379	NO	N/A	41249#3004	CAT-MUL	111319/20(111339)	0.221823	-0.195175	0.592473	0.266143	LOGISTIC-BINARY	Methods of admission to hospital (recoded): Maternity admission: Birth in another NHS provider	100091	Health-related outcomes	2000	Hospital inpatient	2001	Summary Administration	2001	Health-related outcomes > Hospital inpatient > Summary Administration
5380	NO	N/A	41210#Y986	CAT-MUL	111282/303(111585)	-0.0660963	-0.184965	0.0481958	0.266238	LOGISTIC-BINARY	Operative procedures - secondary OPCS4: Y98.6 Mobile and or intraoperative procedures of any/all body areas	100091	Health-related outcomes	2000	Hospital inpatient	2005	Summary Operations	2005	Health-related outcomes > Hospital inpatient > Summary Operations
5381	NO	N/A	41272#Y986	CAT-MUL	111282/303(111585)	-0.0660963	-0.184965	0.0481958	0.266238	LOGISTIC-BINARY	Operative procedures - OPCS4: Y98.6 Mobile and or intraoperative procedures of any/all body areas	100091	Health-related outcomes	2000	Hospital inpatient	2005	Summary Operations	2005	Health-related outcomes > Hospital inpatient > Summary Operations
5382	NO	N/A	41200#W251	CAT-MUL	111540/45(111585)	-0.181525	-0.519917	0.122298	0.266486	LOGISTIC-BINARY	Operative procedures - main OPCS4: W25.1 Closed reduction of fracture of bone and fixation to skeleton HFQ	100091	Health-related outcomes	2000	Hospital inpatient	2005	Summary Operations	2005	Health-related outcomes > Hospital inpatient > Summary Operations
5383	NO	N/A	41210#Z803	CAT-MUL	111032/553(111585)	-0.0487592	-0.136021	0.0360584	0.266557	LOGISTIC-BINARY	Operative procedures - secondary OPCS4: Z80.3 Phalanx of great toe	100091	Health-related outcomes	2000	Hospital inpatient	2005	Summary Operations	2005	Health-related outcomes > Hospital inpatient > Summary Operations
5384	NO	N/A	41272#Z803	CAT-MUL	111032/553(111585)	-0.0487592	-0.136021	0.0360584	0.266557	LOGISTIC-BINARY	Operative procedures - OPCS4: Z80.3 Phalanx of great toe	100091	Health-related outcomes	2000	Hospital inpatient	2005	Summary Operations	2005	Health-related outcomes > Hospital inpatient > Summary Operations
5385	NO	N/A	131880	DATE	109717/1868(111585)	0.0256372	-0.0199292	0.070551	0.266657	LOGISTIC-BINARY	Date M21 first reported (other acquired deformities of limbs)	2413	Health-related outcomes		First occurrences		First occurrences	2413	Health-related outcomes > First occurrences > Musculoskeletal system and connective tissue disorders
5386	NO	N/A	41200#D144	CAT-MUL	111566/19(111585)	-0.297519	-0.871352	0.184775	0.26681	LOGISTIC-BINARY	Operative procedures - main OPCS4: D14.4 Combined approach tympanoplasty	100091	Health-related outcomes	2000	Hospital inpatient	2005	Summary Operations	2005	Health-related outcomes > Hospital inpatient > Summary Operations
5387	NO	N/A	41272#D144	CAT-MUL	111566/19(111585)	-0.297519	-0.871352	0.184775	0.26681	LOGISTIC-BINARY	Operative procedures - OPCS4: D14.4 Combined approach tympanoplasty	100091	Health-related outcomes	2000	Hospital inpatient	2005	Summary Operations	2005	Health-related outcomes > Hospital inpatient > Summary Operations
5388	NO	N/A	41200#H021	CAT-MUL	111559/26(111585)	-0.246273	-0.714902	0.158559	0.266847	LOGISTIC-BINARY	Operative procedures - main OPCS4: H02.1 Interval appendicectomy	100091	Health-related outcomes	2000	Hospital inpatient	2005	Summary Operations	2005	Health-related outcomes > Hospital inpatient > Summary Operations
5389	NO	N/A	104320	CAT-SIN	15793	-0.0457878	-0.0484356	-0.04314	0.266959	ORDERED-LOGISTIC	Sweetcorn intake	100089	Online follow-up	100090	Diet by 24-hour recall	100103	Fruit/vegetables yesterday	100103	Online follow-up > Diet by 24-hour recall > Fruit/vegetables yesterday
5390	NO	N/A	41200#U221	CAT-MUL	111521/64(111585)	-0.149943	-0.427156	0.103536	0.267004	LOGISTIC-BINARY	Operative procedures - main OPCS4: U22.1 Electroencephalograph telemetry	100091	Health-related outcomes	2000	Hospital inpatient	2005	Summary Operations	2005	Health-related outcomes > Hospital inpatient > Summary Operations
5391	NO	N/A	100280	CAT-SIN	15793	0.0255996	-0.0194843	0.0706835	0.267209	ORDERED-LOGISTIC	Added milk to filtered coffee	100089	Online follow-up	100090	Diet by 24-hour recall	100104	Hot/cold beverages yesterday	100104	Online follow-up > Diet by 24-hour recall > Hot/cold beverages yesterday
5392	NO	N/A	132018	DATE	111489/96(111585)	-0.120741	-0.341957	0.0852284	0.267211	LOGISTIC-BINARY	Date N11 first reported (chronic tubulo-interstitial nephritis)	2414	Health-related outcomes		First occurrences		First occurrences	2414	Health-related outcomes > First occurrences > Genitourinary system disorders
5393	NO	N/A	130230	DATE	107773/3812(111585)	0.0181843	-0.0141007	0.0501533	0.26725	LOGISTIC-BINARY	Date B37 first reported (candidiasis)	2401	Health-related outcomes		First occurrences		First occurrences	2401	Health-related outcomes > First occurrences > Certain infectious and parasitic diseases
5394	NO	N/A	12686	INTEGER	9334	0.0115386	-0.00884917	0.0319263	0.267287	LINEAR	Stroke volume during PWA	100000	UK Biobank Assessment Centre	100003	Imaging	102	Heart MRI	128	UK Biobank Assessment Centre > Imaging > Heart MRI > Pulse wave analysis
5395	NO	N/A	22601#24342599	CAT-MUL	23573/73(23646)	0.120601	-0.100682	0.326419	0.26729	LOGISTIC-BINARY	Job coding: chartered surveyor, building surveyor, land surveyor	100089	Online follow-up	123	Work environment	130	Employment history	130	Online follow-up > Work environment > Employment history
5396	NO	N/A	41210#S579	CAT-MUL	111523/62(111585)	-0.151634	-0.432289	0.104771	0.267319	LOGISTIC-BINARY	Operative procedures - secondary OPCS4: S57.9 Unspecified exploration of other skin of other site	100091	Health-related outcomes	2000	Hospital inpatient	2005	Summary Operations	2005	Health-related outcomes > Hospital inpatient > Summary Operations
5397	NO	N/A	20004#1529	CAT-MUL	111539/26(111565)	-0.248332	-0.721948	0.159955	0.267417	LOGISTIC-BINARY	Operation code: duodenal surgery	100000	UK Biobank Assessment Centre	100071	Verbal interview	100076	Operations	100076	UK Biobank Assessment Centre > Verbal interview > Operations
5398	NO	N/A	41200#L573	CAT-MUL	111575/10(111585)	-0.43452	-1.3053	0.2427	0.26743	LOGISTIC-BINARY	Operative procedures - main OPCS4: L57.3 Replacement of aneurysmal femoral artery by anastomosis of femoral artery to popliteal artery using vein graft NEC	100091	Health-related outcomes	2000	Hospital inpatient	2005	Summary Operations	2005	Health-related outcomes > Hospital inpatient > Summary Operations
5399	NO	N/A	120084	CAT-SIN	5616/703(6319)	-0.0484539	-0.13512	0.0362617	0.267593	LOGISTIC-BINARY	Skin on feet usually so dry that it cracks open	154	Online follow-up		Experience of pain		Experience of pain	154	Online follow-up > Experience of pain
5400	NO	N/A	20003#1140917056	CAT-MUL	111482/83(111565)	0.116247	-0.0962717	0.315502	0.267618	LOGISTIC-BINARY	Treatment/medication code: kliofem tablet	100000	UK Biobank Assessment Centre	100071	Verbal interview	100075	Medications	100075	UK Biobank Assessment Centre > Verbal interview > Medications
5401	NO	N/A	41210#Z474	CAT-MUL	111301/284(111585)	0.0638541	-0.0512012	0.174759	0.267708	LOGISTIC-BINARY	Operative procedures - secondary OPCS4: Z47.4 Skin of nasolabial area	100091	Health-related outcomes	2000	Hospital inpatient	2005	Summary Operations	2005	Health-related outcomes > Hospital inpatient > Summary Operations
5402	NO	N/A	41272#Z474	CAT-MUL	111301/284(111585)	0.0638541	-0.0512012	0.174759	0.267708	LOGISTIC-BINARY	Operative procedures - OPCS4: Z47.4 Skin of nasolabial area	100091	Health-related outcomes	2000	Hospital inpatient	2005	Summary Operations	2005	Health-related outcomes > Hospital inpatient > Summary Operations
5403	NO	N/A	20003#1140862584	CAT-MUL	111542/23(111565)	-0.265537	-0.774733	0.169377	0.267885	LOGISTIC-BINARY	Treatment/medication code: pulmicort ls 50micrograms spacer inhaler	100000	UK Biobank Assessment Centre	100071	Verbal interview	100075	Medications	100075	UK Biobank Assessment Centre > Verbal interview > Medications
5404	NO	N/A	20003#1140879824	CAT-MUL	111550/15(111565)	0.254647	-0.229355	0.680118	0.267903	LOGISTIC-BINARY	Treatment/medication code: labetalol	100000	UK Biobank Assessment Centre	100071	Verbal interview	100075	Medications	100075	UK Biobank Assessment Centre > Verbal interview > Medications
5405	NO	N/A	20003#1140872150	CAT-MUL	111465/100(111565)	-0.117402	-0.332734	0.0833201	0.268009	LOGISTIC-BINARY	Treatment/medication code: clonazepam	100000	UK Biobank Assessment Centre	100071	Verbal interview	100075	Medications	100075	UK Biobank Assessment Centre > Verbal interview > Medications
5406	NO	N/A	41272#T877	CAT-MUL	111191/394(111585)	-0.057491	-0.161009	0.0425518	0.26807	LOGISTIC-BINARY	Operative procedures - OPCS4: T87.7 Excision or biopsy of inguinal lymph node	100091	Health-related outcomes	2000	Hospital inpatient	2005	Summary Operations	2005	Health-related outcomes > Hospital inpatient > Summary Operations
5407	NO	N/A	20003#1140868240	CAT-MUL	111553/12(111565)	0.281527	-0.257585	0.750733	0.268145	LOGISTIC-BINARY	Treatment/medication code: paracetamol product	100000	UK Biobank Assessment Centre	100071	Verbal interview	100075	Medications	100075	UK Biobank Assessment Centre > Verbal interview > Medications
5408	NO	N/A	41200#M308	CAT-MUL	111571/14(111585)	0.261211	-0.237774	0.696649	0.268332	LOGISTIC-BINARY	Operative procedures - main OPCS4: M30.8 Other specified diagnostic endoscopic examination of ureter	100091	Health-related outcomes	2000	Hospital inpatient	2005	Summary Operations	2005	Health-related outcomes > Hospital inpatient > Summary Operations
5409	NO	N/A	41210#W248	CAT-MUL	111572/13(111585)	0.27585	-0.251129	0.73617	0.26834	LOGISTIC-BINARY	Operative procedures - secondary OPCS4: W24.8 Other specified closed reduction of fracture of bone and internal fixation	100091	Health-related outcomes	2000	Hospital inpatient	2005	Summary Operations	2005	Health-related outcomes > Hospital inpatient > Summary Operations
5410	NO	N/A	20001#1020	CAT-MUL	111268/297(111565)	0.0624117	-0.0501568	0.171009	0.268404	LOGISTIC-BINARY	Cancer code, self-reported: large bowel cancer/colorectal cancer	100000	UK Biobank Assessment Centre	100071	Verbal interview	100074	Medical conditions	100074	UK Biobank Assessment Centre > Verbal interview > Medical conditions
5411	NO	N/A	41200#W208	CAT-MUL	111431/154(111585)	0.0854768	-0.0697859	0.233296	0.268451	LOGISTIC-BINARY	Operative procedures - main OPCS4: W20.8 Other specified primary open reduction of fracture of bone and extramedullary fixation	100091	Health-related outcomes	2000	Hospital inpatient	2005	Summary Operations	2005	Health-related outcomes > Hospital inpatient > Summary Operations
5412	NO	N/A	132078	DATE	110660/925(111585)	-0.0371526	-0.103689	0.0279532	0.268514	LOGISTIC-BINARY	Date N43 first reported (hydrocele and spermatocele)	2414	Health-related outcomes		First occurrences		First occurrences	2414	Health-related outcomes > First occurrences > Genitourinary system disorders
5413	NO	N/A	131216	DATE	109329/2256(111585)	-0.0238422	-0.0663731	0.0181157	0.268611	LOGISTIC-BINARY	Date H57 first reported (other disorders of eye and adnexa)	2407	Health-related outcomes		First occurrences		First occurrences	2407	Health-related outcomes > First occurrences > Eye and adnexa disorders
5414	NO	N/A	41272#B274	CAT-MUL	110268/1317(111585)	-0.0314942	-0.087801	0.0238188	0.268656	LOGISTIC-BINARY	Operative procedures - OPCS4: B27.4 Total mastectomy NEC	100091	Health-related outcomes	2000	Hospital inpatient	2005	Summary Operations	2005	Health-related outcomes > Hospital inpatient > Summary Operations
5415	NO	N/A	41229#TAL	CAT-MUL	111555/30(111585)	-0.227827	-0.660402	0.150433	0.268703	LOGISTIC-BINARY	PCT responsible for patient data: TORBAY CARE TRUST	100091	Health-related outcomes	2000	Hospital inpatient	2001	Summary Administration	2001	Health-related outcomes > Hospital inpatient > Summary Administration
5416	NO	N/A	41210#C191	CAT-MUL	111564/21(111585)	-0.276541	-0.809185	0.17634	0.26878	LOGISTIC-BINARY	Operative procedures - secondary OPCS4: C19.1 Drainage of lesion of eyelid	100091	Health-related outcomes	2000	Hospital inpatient	2005	Summary Operations	2005	Health-related outcomes > Hospital inpatient > Summary Operations
5417	NO	N/A	41210#Z862	CAT-MUL	111573/12(111585)	-0.389723	-1.16157	0.229574	0.268933	LOGISTIC-BINARY	Operative procedures - secondary OPCS4: Z86.2 Intertarsal joint	100091	Health-related outcomes	2000	Hospital inpatient	2005	Summary Operations	2005	Health-related outcomes > Hospital inpatient > Summary Operations
5418	NO	N/A	41272#Z862	CAT-MUL	111573/12(111585)	-0.389723	-1.16157	0.229574	0.268933	LOGISTIC-BINARY	Operative procedures - OPCS4: Z86.2 Intertarsal joint	100091	Health-related outcomes	2000	Hospital inpatient	2005	Summary Operations	2005	Health-related outcomes > Hospital inpatient > Summary Operations
5419	NO	N/A	41210#L841	CAT-MUL	111572/13(111585)	-0.36978	-1.09983	0.220821	0.268973	LOGISTIC-BINARY	Operative procedures - secondary OPCS4: L84.1 Combined operations on primary long saphenous vein	100091	Health-related outcomes	2000	Hospital inpatient	2005	Summary Operations	2005	Health-related outcomes > Hospital inpatient > Summary Operations
5420	NO	N/A	41200#X093	CAT-MUL	111517/68(111585)	0.125863	-0.105871	0.341622	0.269183	LOGISTIC-BINARY	Operative procedures - main OPCS4: X09.3 Amputation of leg above knee	100091	Health-related outcomes	2000	Hospital inpatient	2005	Summary Operations	2005	Health-related outcomes > Hospital inpatient > Summary Operations
5421	NO	N/A	20003#1140870570	CAT-MUL	111152/413(111565)	-0.0561584	-0.157467	0.0418349	0.269188	LOGISTIC-BINARY	Treatment/medication code: vitamin b12 preparation	100000	UK Biobank Assessment Centre	100071	Verbal interview	100075	Medications	100075	UK Biobank Assessment Centre > Verbal interview > Medications
5422	NO	N/A	41210#S069	CAT-MUL	110177/1408(111585)	0.0291868	-0.0230246	0.080535	0.269202	LOGISTIC-BINARY	Operative procedures - secondary OPCS4: S06.9 Unspecified other excision of lesion of skin	100091	Health-related outcomes	2000	Hospital inpatient	2005	Summary Operations	2005	Health-related outcomes > Hospital inpatient > Summary Operations
5423	NO	N/A	41210#B322	CAT-MUL	111554/31(111585)	-0.224103	-0.649425	0.148876	0.269255	LOGISTIC-BINARY	Operative procedures - secondary OPCS4: B32.2 Biopsy of lesion of breast NEC	100091	Health-related outcomes	2000	Hospital inpatient	2005	Summary Operations	2005	Health-related outcomes > Hospital inpatient > Summary Operations
5424	NO	N/A	40006#C20	CAT-MUL	110660/925(111585)	0.035759	-0.0283989	0.098609	0.269663	LOGISTIC-BINARY	Type of cancer: ICD10: C20 Malignant neoplasm of rectum	100091	Health-related outcomes	100092	Cancer register	100092	Cancer register	100092	Health-related outcomes > Cancer register
5425	NO	N/A	41256#8941	CAT-MUL	111575/10(111585)	-0.438737	-1.31542	0.251501	0.269672	LOGISTIC-BINARY	Operative procedures - main OPCS3: 894.1 Operation on varicose veins, not elsewhere classified : excision	100091	Health-related outcomes	2000	Hospital inpatient	2005	Summary Operations	2005	Health-related outcomes > Hospital inpatient > Summary Operations
5426	NO	N/A	41200#H234	CAT-MUL	111523/62(111585)	0.13093	-0.11079	0.355313	0.26972	LOGISTIC-BINARY	Operative procedures - main OPCS4: H23.4 Endoscopic destruction of lesion of lower bowel using fibreoptic sigmoidoscope NEC	100091	Health-related outcomes	2000	Hospital inpatient	2005	Summary Operations	2005	Health-related outcomes > Hospital inpatient > Summary Operations
5427	NO	N/A	41210#M283	CAT-MUL	111570/15(111585)	0.253126	-0.231386	0.676244	0.269827	LOGISTIC-BINARY	Operative procedures - secondary OPCS4: M28.3 Endoscopic extraction of calculus of ureter NEC	100091	Health-related outcomes	2000	Hospital inpatient	2005	Summary Operations	2005	Health-related outcomes > Hospital inpatient > Summary Operations
5428	NO	N/A	41200#E858	CAT-MUL	111574/11(111585)	0.294433	-0.273451	0.786255	0.270113	LOGISTIC-BINARY	Operative procedures - main OPCS4: E85.8 Other specified ventilation support	100091	Health-related outcomes	2000	Hospital inpatient	2005	Summary Operations	2005	Health-related outcomes > Hospital inpatient > Summary Operations
5429	NO	N/A	41200#K449	CAT-MUL	111575/10(111585)	0.300506	-0.283319	0.799666	0.270143	LOGISTIC-BINARY	Operative procedures - main OPCS4: K44.9 Unspecified other replacement of coronary artery	100091	Health-related outcomes	2000	Hospital inpatient	2005	Summary Operations	2005	Health-related outcomes > Hospital inpatient > Summary Operations
5430	NO	N/A	41272#M531	CAT-MUL	111458/127(111585)	0.0942764	-0.0779446	0.257603	0.270192	LOGISTIC-BINARY	Operative procedures - OPCS4: M53.1 Vaginal buttressing of urethra	100091	Health-related outcomes	2000	Hospital inpatient	2005	Summary Operations	2005	Health-related outcomes > Hospital inpatient > Summary Operations
5431	NO	N/A	41210#T288	CAT-MUL	111569/16(111585)	-0.323021	-0.956711	0.199941	0.27044	LOGISTIC-BINARY	Operative procedures - secondary OPCS4: T28.8 Other specified other repair of anterior abdominal wall	100091	Health-related outcomes	2000	Hospital inpatient	2005	Summary Operations	2005	Health-related outcomes > Hospital inpatient > Summary Operations
5432	NO	N/A	41210#T291	CAT-MUL	111568/17(111585)	-0.31445	-0.928929	0.196547	0.270485	LOGISTIC-BINARY	Operative procedures - secondary OPCS4: T29.1 Excision of umbilicus	100091	Health-related outcomes	2000	Hospital inpatient	2005	Summary Operations	2005	Health-related outcomes > Hospital inpatient > Summary Operations
5433	NO	N/A	41272#G215	CAT-MUL	111534/51(111585)	-0.167551	-0.481431	0.116219	0.270538	LOGISTIC-BINARY	Operative procedures - OPCS4: G21.5 Insertion of stent into oesophagus NEC	100091	Health-related outcomes	2000	Hospital inpatient	2005	Summary Operations	2005	Health-related outcomes > Hospital inpatient > Summary Operations
5434	NO	N/A	41272#W141	CAT-MUL	111464/121(111585)	0.0965191	-0.0800782	0.263757	0.27057	LOGISTIC-BINARY	Operative procedures - OPCS4: W14.1 Angulation diaphyseal osteotomy and internal fixation HFQ	100091	Health-related outcomes	2000	Hospital inpatient	2005	Summary Operations	2005	Health-related outcomes > Hospital inpatient > Summary Operations
5435	NO	N/A	90012	CONTINUOUS	20923	0.00773158	-0.0060293	0.0214925	0.27079	LINEAR	Overall acceleration average	100088	Additional exposures	1008	Physical activity measurement	1009	Acceleration averages	1009	Additional exposures > Physical activity measurement > Acceleration averages
5436	NO	N/A	41210#C792	CAT-MUL	111043/542(111585)	-0.0485939	-0.13637	0.036678	0.270869	LOGISTIC-BINARY	Operative procedures - secondary OPCS4: C79.2 Vitrectomy using pars plana approach	100091	Health-related outcomes	2000	Hospital inpatient	2005	Summary Operations	2005	Health-related outcomes > Hospital inpatient > Summary Operations
5437	NO	N/A	20003#1140882394	CAT-MUL	111455/110(111565)	-0.111304	-0.316347	0.0804522	0.270907	LOGISTIC-BINARY	Treatment/medication code: paracetamol + codeine	100000	UK Biobank Assessment Centre	100071	Verbal interview	100075	Medications	100075	UK Biobank Assessment Centre > Verbal interview > Medications
5438	NO	N/A	41200#T592	CAT-MUL	111165/420(111585)	-0.0553276	-0.155515	0.0416109	0.271047	LOGISTIC-BINARY	Operative procedures - main OPCS4: T59.2 Excision of ganglion of hand NEC	100091	Health-related outcomes	2000	Hospital inpatient	2005	Summary Operations	2005	Health-related outcomes > Hospital inpatient > Summary Operations
5439	NO	N/A	41210#F021	CAT-MUL	111493/92(111585)	-0.122253	-0.348246	0.0878647	0.271132	LOGISTIC-BINARY	Operative procedures - secondary OPCS4: F02.1 Excision of lesion of lip	100091	Health-related outcomes	2000	Hospital inpatient	2005	Summary Operations	2005	Health-related outcomes > Hospital inpatient > Summary Operations
5440	NO	N/A	41272#K618	CAT-MUL	111543/42(111585)	0.157452	-0.136619	0.426417	0.271299	LOGISTIC-BINARY	Operative procedures - OPCS4: K61.8 Other specified other cardiac pacemaker system	100091	Health-related outcomes	2000	Hospital inpatient	2005	Summary Operations	2005	Health-related outcomes > Hospital inpatient > Summary Operations
5441	NO	N/A	41272#V152	CAT-MUL	111554/31(111585)	0.18143	-0.159621	0.490055	0.271397	LOGISTIC-BINARY	Operative procedures - OPCS4: V15.2 Open reduction of fracture of mandible NEC	100091	Health-related outcomes	2000	Hospital inpatient	2005	Summary Operations	2005	Health-related outcomes > Hospital inpatient > Summary Operations
5442	NO	N/A	41229#5PL	CAT-MUL	111341/244(111585)	0.0691244	-0.0565455	0.19001	0.271424	LOGISTIC-BINARY	PCT responsible for patient data: WORCESTERSHIRE PCT	100091	Health-related outcomes	2000	Hospital inpatient	2001	Summary Administration	2001	Health-related outcomes > Hospital inpatient > Summary Administration
5443	NO	N/A	41272#H562	CAT-MUL	111427/158(111585)	-0.0915316	-0.259326	0.0672287	0.271455	LOGISTIC-BINARY	Operative procedures - OPCS4: H56.2 Lateral sphincterotomy of anus	100091	Health-related outcomes	2000	Hospital inpatient	2005	Summary Operations	2005	Health-related outcomes > Hospital inpatient > Summary Operations
5444	NO	N/A	41210#Z696	CAT-MUL	111564/21(111585)	-0.275706	-0.810621	0.177573	0.271521	LOGISTIC-BINARY	Operative procedures - secondary OPCS4: Z69.6 Medial epicondyle of humerus	100091	Health-related outcomes	2000	Hospital inpatient	2005	Summary Operations	2005	Health-related outcomes > Hospital inpatient > Summary Operations
5445	NO	N/A	41272#Z696	CAT-MUL	111564/21(111585)	-0.275706	-0.810621	0.177573	0.271521	LOGISTIC-BINARY	Operative procedures - OPCS4: Z69.6 Medial epicondyle of humerus	100091	Health-related outcomes	2000	Hospital inpatient	2005	Summary Operations	2005	Health-related outcomes > Hospital inpatient > Summary Operations
5446	NO	N/A	102980	CAT-SIN	15792	0.0784724	0.0778781	0.0790668	0.271568	ORDERED-LOGISTIC	Other egg intake	100089	Online follow-up	100090	Diet by 24-hour recall	100107	Milk/eggs/cheese yesterday	100107	Online follow-up > Diet by 24-hour recall > Milk/eggs/cheese yesterday
5447	NO	N/A	20117-2	CAT-SIN	102619/111487	-999	-999	-999	0.271618	MULTINOMIAL-LOGISTIC	Alcohol drinker status	100000	UK Biobank Assessment Centre	100025	Touchscreen	100050	Lifestyle and environment	100051	UK Biobank Assessment Centre > Touchscreen > Lifestyle and environment > Alcohol
5448	NO	N/A	41200#L196	CAT-MUL	111542/43(111585)	0.154683	-0.133984	0.419456	0.271631	LOGISTIC-BINARY	Operative procedures - main OPCS4: L19.6 Replacement of aneurysmal bifurcation of aorta by anastomosis of aorta to iliac artery NEC	100091	Health-related outcomes	2000	Hospital inpatient	2005	Summary Operations	2005	Health-related outcomes > Hospital inpatient > Summary Operations
5449	NO	N/A	20107#12	CAT-MUL	90294/2921(93215)	0.0204919	-0.0162638	0.0568324	0.271774	LOGISTIC-BINARY	Illnesses of father: Severe depression	100000	UK Biobank Assessment Centre	100025	Touchscreen	100034	Family history	100034	UK Biobank Assessment Centre > Touchscreen > Family history
5450	NO	N/A	41272#S563	CAT-MUL	111543/42(111585)	0.156466	-0.136123	0.424185	0.272017	LOGISTIC-BINARY	Operative procedures - OPCS4: S56.3 Toilet to skin of head or neck NEC	100091	Health-related outcomes	2000	Hospital inpatient	2005	Summary Operations	2005	Health-related outcomes > Hospital inpatient > Summary Operations
5451	NO	N/A	20004#1109	CAT-MUL	111397/168(111565)	0.0812801	-0.0673146	0.223027	0.272054	LOGISTIC-BINARY	Operation code: carotid artery angioplasty +/- stent	100000	UK Biobank Assessment Centre	100071	Verbal interview	100076	Operations	100076	UK Biobank Assessment Centre > Verbal interview > Operations
5452	NO	N/A	20003#1140863442	CAT-MUL	111542/23(111565)	-0.261765	-0.768335	0.170717	0.272119	LOGISTIC-BINARY	Treatment/medication code: oxazepam	100000	UK Biobank Assessment Centre	100071	Verbal interview	100075	Medications	100075	UK Biobank Assessment Centre > Verbal interview > Medications
5453	NO	N/A	41272#H314	CAT-MUL	111575/10(111585)	0.302883	-0.287028	0.809136	0.272137	LOGISTIC-BINARY	Operative procedures - OPCS4: H31.4 Image guided insertion of colorectal stent	100091	Health-related outcomes	2000	Hospital inpatient	2005	Summary Operations	2005	Health-related outcomes > Hospital inpatient > Summary Operations
5454	NO	N/A	20277#9222	CAT-MUL	42144/13(42157)	0.270113	-0.251934	0.724136	0.272139	LOGISTIC-BINARY	Job code at visit: Hotel porters	100000	UK Biobank Assessment Centre	100071	Verbal interview	100073	Employment	100073	UK Biobank Assessment Centre > Verbal interview > Employment
5455	NO	N/A	41272#U116	CAT-MUL	111572/13(111585)	0.265949	-0.247987	0.712107	0.272281	LOGISTIC-BINARY	Operative procedures - OPCS4: U11.6 D-dimer assay	100091	Health-related outcomes	2000	Hospital inpatient	2005	Summary Operations	2005	Health-related outcomes > Hospital inpatient > Summary Operations
5456	NO	N/A	41272#X373	CAT-MUL	111504/81(111585)	-0.130965	-0.374413	0.0940914	0.27234	LOGISTIC-BINARY	Operative procedures - OPCS4: X37.3 Intramuscular chemotherapy	100091	Health-related outcomes	2000	Hospital inpatient	2005	Summary Operations	2005	Health-related outcomes > Hospital inpatient > Summary Operations
5457	NO	N/A	41200#E358	CAT-MUL	111569/16(111585)	-0.322685	-0.957985	0.201922	0.272343	LOGISTIC-BINARY	Operative procedures - main OPCS4: E35.8 Other specified other therapeutic endoscopic operations on larynx	100091	Health-related outcomes	2000	Hospital inpatient	2005	Summary Operations	2005	Health-related outcomes > Hospital inpatient > Summary Operations
5458	NO	N/A	41210#H625	CAT-MUL	111562/23(111585)	0.207476	-0.186023	0.559692	0.272443	LOGISTIC-BINARY	Operative procedures - secondary OPCS4: H62.5 Irrigation of bowel NEC	100091	Health-related outcomes	2000	Hospital inpatient	2005	Summary Operations	2005	Health-related outcomes > Hospital inpatient > Summary Operations
5459	NO	N/A	41210#E046	CAT-MUL	111507/78(111585)	-0.132645	-0.379543	0.095126	0.272487	LOGISTIC-BINARY	Operative procedures - secondary OPCS4: E04.6 Cauterisation of turbinate of nose	100091	Health-related outcomes	2000	Hospital inpatient	2005	Summary Operations	2005	Health-related outcomes > Hospital inpatient > Summary Operations
5460	NO	N/A	131110	DATE	111174/411(111585)	0.0528911	-0.0430702	0.145956	0.272538	LOGISTIC-BINARY	Date G91 first reported (hydrocephalus)	2406	Health-related outcomes		First occurrences		First occurrences	2406	Health-related outcomes > First occurrences > Nervous system disorders
5461	NO	N/A	41200#C712	CAT-MUL	111115/470(111585)	-0.0521633	-0.146821	0.0395936	0.27254	LOGISTIC-BINARY	Operative procedures - main OPCS4: C71.2 Phacoemulsification of lens	100091	Health-related outcomes	2000	Hospital inpatient	2005	Summary Operations	2005	Health-related outcomes > Hospital inpatient > Summary Operations
5462	NO	N/A	41272#M192	CAT-MUL	111568/17(111585)	-0.311467	-0.923471	0.196327	0.272628	LOGISTIC-BINARY	Operative procedures - OPCS4: M19.2 Creation of urinary diversion to intestine NEC	100091	Health-related outcomes	2000	Hospital inpatient	2005	Summary Operations	2005	Health-related outcomes > Hospital inpatient > Summary Operations
5463	NO	N/A	102770	CAT-SIN	15786	-0.074248	-0.074653	-0.073843	0.272961	ORDERED-LOGISTIC	Couscous intake	100089	Online follow-up	100090	Diet by 24-hour recall	100101	Bread/pasta/rice yesterday	100101	Online follow-up > Diet by 24-hour recall > Bread/pasta/rice yesterday
5464	NO	N/A	41200#C825	CAT-MUL	111458/127(111585)	0.0926472	-0.0777168	0.254079	0.273145	LOGISTIC-BINARY	Operative procedures - main OPCS4: C82.5 Panretinal laser photocoagulation to lesion of retina	100091	Health-related outcomes	2000	Hospital inpatient	2005	Summary Operations	2005	Health-related outcomes > Hospital inpatient > Summary Operations
5465	NO	N/A	41272#D161	CAT-MUL	111551/34(111585)	0.17281	-0.152508	0.468277	0.27315	LOGISTIC-BINARY	Operative procedures - OPCS4: D16.1 Prosthetic replacement of ossicular chain	100091	Health-related outcomes	2000	Hospital inpatient	2005	Summary Operations	2005	Health-related outcomes > Hospital inpatient > Summary Operations
5466	NO	N/A	41229#5QJ	CAT-MUL	109348/2237(111585)	0.0233798	-0.018717	0.0649302	0.273201	LOGISTIC-BINARY	PCT responsible for patient data: BRISTOL PCT	100091	Health-related outcomes	2000	Hospital inpatient	2001	Summary Administration	2001	Health-related outcomes > Hospital inpatient > Summary Administration
5467	NO	N/A	41272#T298	CAT-MUL	111575/10(111585)	0.299142	-0.284863	0.800526	0.273201	LOGISTIC-BINARY	Operative procedures - OPCS4: T29.8 Other specified operations on umbilicus	100091	Health-related outcomes	2000	Hospital inpatient	2005	Summary Operations	2005	Health-related outcomes > Hospital inpatient > Summary Operations
5468	NO	N/A	22640#9	CAT-MUL	21779/1867(23646)	-0.0267996	-0.0750944	0.0208065	0.273275	LOGISTIC-BINARY	Mixture of day and night shifts worked: This type of shift pattern was not worked during job	100089	Online follow-up	123	Work environment	130	Employment history	130	Online follow-up > Work environment > Employment history
5469	NO	N/A	21060	CAT-SIN	33563	-0.0117874	-0.0328775	0.00930279	0.27336	ORDERED-LOGISTIC	Degree bothered by feeling tired all the time in the last 3 months	100089	Online follow-up	153	Digestive health	153	Digestive health	153	Online follow-up > Digestive health
5470	NO	N/A	40006#C480	CAT-MUL	111573/12(111585)	0.278013	-0.261661	0.744825	0.273384	LOGISTIC-BINARY	Type of cancer: ICD10: C48.0 Retroperitoneum	100091	Health-related outcomes	100092	Cancer register	100092	Cancer register	100092	Health-related outcomes > Cancer register
5471	NO	N/A	41272#T591	CAT-MUL	111379/206(111585)	0.0737789	-0.0611761	0.203091	0.273412	LOGISTIC-BINARY	Operative procedures - OPCS4: T59.1 Excision of ganglion of wrist	100091	Health-related outcomes	2000	Hospital inpatient	2005	Summary Operations	2005	Health-related outcomes > Hospital inpatient > Summary Operations
5472	NO	N/A	41210#Y469	CAT-MUL	111529/56(111585)	-0.15863	-0.456844	0.11241	0.273507	LOGISTIC-BINARY	Operative procedures - secondary OPCS4: Y46.9 Unspecified open approach to contents of cranium	100091	Health-related outcomes	2000	Hospital inpatient	2005	Summary Operations	2005	Health-related outcomes > Hospital inpatient > Summary Operations
5473	NO	N/A	41272#Y469	CAT-MUL	111529/56(111585)	-0.15863	-0.456844	0.11241	0.273507	LOGISTIC-BINARY	Operative procedures - OPCS4: Y46.9 Unspecified open approach to contents of cranium	100091	Health-related outcomes	2000	Hospital inpatient	2005	Summary Operations	2005	Health-related outcomes > Hospital inpatient > Summary Operations
5474	NO	N/A	41272#W374	CAT-MUL	111481/104(111585)	-0.113654	-0.324409	0.0830676	0.273601	LOGISTIC-BINARY	Operative procedures - OPCS4: W37.4 Revision of one component of total prosthetic replacement of hip joint using cement	100091	Health-related outcomes	2000	Hospital inpatient	2005	Summary Operations	2005	Health-related outcomes > Hospital inpatient > Summary Operations
5475	NO	N/A	41210#U133	CAT-MUL	111425/160(111585)	0.0832415	-0.0695233	0.228812	0.273633	LOGISTIC-BINARY	Operative procedures - secondary OPCS4: U13.3 Magnetic resonance imaging of bone	100091	Health-related outcomes	2000	Hospital inpatient	2005	Summary Operations	2005	Health-related outcomes > Hospital inpatient > Summary Operations
5476	NO	N/A	41272#G451	CAT-MUL	84973/26612(111585)	-0.0077163	-0.0215536	0.00608713	0.273815	LOGISTIC-BINARY	Operative procedures - OPCS4: G45.1 Fibreoptic endoscopic examination of upper gastrointestinal tract and biopsy of lesion of upper gastrointestinal tract	100091	Health-related outcomes	2000	Hospital inpatient	2005	Summary Operations	2005	Health-related outcomes > Hospital inpatient > Summary Operations
5477	NO	N/A	41200#M022	CAT-MUL	111423/162(111585)	-0.0899382	-0.255582	0.0669194	0.273854	LOGISTIC-BINARY	Operative procedures - main OPCS4: M02.2 Nephroureterectomy NEC	100091	Health-related outcomes	2000	Hospital inpatient	2005	Summary Operations	2005	Health-related outcomes > Hospital inpatient > Summary Operations
5478	NO	N/A	41200#T124	CAT-MUL	110681/904(111585)	0.0358633	-0.0290638	0.0994486	0.273874	LOGISTIC-BINARY	Operative procedures - main OPCS4: T12.4 Insertion of tube drain into pleural cavity	100091	Health-related outcomes	2000	Hospital inpatient	2005	Summary Operations	2005	Health-related outcomes > Hospital inpatient > Summary Operations
5479	NO	N/A	20003#1140868364	CAT-MUL	111473/92(111565)	0.108423	-0.0921647	0.296923	0.273915	LOGISTIC-BINARY	Treatment/medication code: prednisone	100000	UK Biobank Assessment Centre	100071	Verbal interview	100075	Medications	100075	UK Biobank Assessment Centre > Verbal interview > Medications
5480	NO	N/A	23306	CONTINUOUS	7676	0.0117722	-0.00932249	0.0328669	0.274008	LINEAR	Head BMC (bone mineral content)	100000	UK Biobank Assessment Centre	100003	Imaging	103	DXA assessment	125	UK Biobank Assessment Centre > Imaging > DXA assessment > Bone size, mineral and density by DXA
5481	NO	N/A	20003#1140910670	CAT-MUL	111550/15(111565)	0.246533	-0.230671	0.661787	0.27432	LOGISTIC-BINARY	Treatment/medication code: niacin	100000	UK Biobank Assessment Centre	100071	Verbal interview	100075	Medications	100075	UK Biobank Assessment Centre > Verbal interview > Medications
5482	NO	N/A	41272#S259	CAT-MUL	111566/19(111585)	-0.2892	-0.854335	0.188506	0.274328	LOGISTIC-BINARY	Operative procedures - OPCS4: S25.9 Unspecified local flap of skin and fascia	100091	Health-related outcomes	2000	Hospital inpatient	2005	Summary Operations	2005	Health-related outcomes > Hospital inpatient > Summary Operations
5483	NO	N/A	41200#J486	CAT-MUL	111525/60(111585)	-0.152113	-0.438267	0.108514	0.274394	LOGISTIC-BINARY	Operative procedures - main OPCS4: J48.6 Percutaneous transhepatic biliary drainage single	100091	Health-related outcomes	2000	Hospital inpatient	2005	Summary Operations	2005	Health-related outcomes > Hospital inpatient > Summary Operations
5484	NO	N/A	41200#H353	CAT-MUL	111575/10(111585)	0.302447	-0.287892	0.812681	0.274407	LOGISTIC-BINARY	Operative procedures - main OPCS4: H35.3 Posterior fixation of rectum NEC	100091	Health-related outcomes	2000	Hospital inpatient	2005	Summary Operations	2005	Health-related outcomes > Hospital inpatient > Summary Operations
5485	NO	N/A	20003#1140860790	CAT-MUL	111506/59(111565)	0.132934	-0.115188	0.362806	0.274453	LOGISTIC-BINARY	Treatment/medication code: enalapril maleate+hydrochlorothiazide 20mg/12.5mg tablet	100000	UK Biobank Assessment Centre	100071	Verbal interview	100075	Medications	100075	UK Biobank Assessment Centre > Verbal interview > Medications
5486	NO	N/A	41210#S264	CAT-MUL	111573/12(111585)	-0.380009	-1.14338	0.231089	0.274538	LOGISTIC-BINARY	Operative procedures - secondary OPCS4: S26.4 Random pattern local subcutaneous pedicle flap of skin NEC	100091	Health-related outcomes	2000	Hospital inpatient	2005	Summary Operations	2005	Health-related outcomes > Hospital inpatient > Summary Operations
5487	NO	N/A	41272#S264	CAT-MUL	111573/12(111585)	-0.380009	-1.14338	0.231089	0.274538	LOGISTIC-BINARY	Operative procedures - OPCS4: S26.4 Random pattern local subcutaneous pedicle flap of skin NEC	100091	Health-related outcomes	2000	Hospital inpatient	2005	Summary Operations	2005	Health-related outcomes > Hospital inpatient > Summary Operations
5488	NO	N/A	41210#L832	CAT-MUL	111572/13(111585)	0.270856	-0.254919	0.727319	0.274646	LOGISTIC-BINARY	Operative procedures - secondary OPCS4: L83.2 Subfascial ligation of perforating vein of leg	100091	Health-related outcomes	2000	Hospital inpatient	2005	Summary Operations	2005	Health-related outcomes > Hospital inpatient > Summary Operations
5489	NO	N/A	41272#U228	CAT-MUL	111571/14(111585)	0.256961	-0.241498	0.689955	0.274722	LOGISTIC-BINARY	Operative procedures - OPCS4: U22.8 Other specified neuropsychology tests	100091	Health-related outcomes	2000	Hospital inpatient	2005	Summary Operations	2005	Health-related outcomes > Hospital inpatient > Summary Operations
5490	NO	N/A	41210#T125	CAT-MUL	111418/167(111585)	0.0810297	-0.0680071	0.223133	0.274854	LOGISTIC-BINARY	Operative procedures - secondary OPCS4: T12.5 Attention to tube drain into pleural cavity	100091	Health-related outcomes	2000	Hospital inpatient	2005	Summary Operations	2005	Health-related outcomes > Hospital inpatient > Summary Operations
5491	NO	N/A	41210#A551	CAT-MUL	111564/21(111585)	-0.273632	-0.8081	0.179674	0.274929	LOGISTIC-BINARY	Operative procedures - secondary OPCS4: A55.1 Radiculography	100091	Health-related outcomes	2000	Hospital inpatient	2005	Summary Operations	2005	Health-related outcomes > Hospital inpatient > Summary Operations
5492	NO	N/A	22601#11833099	CAT-MUL	23611/35(23646)	-0.205987	-0.600798	0.141934	0.275336	LOGISTIC-BINARY	Job coding: healthcare practice manager, dental practice manager, chiropody practice manager/owner	100089	Online follow-up	123	Work environment	130	Employment history	130	Online follow-up > Work environment > Employment history
5493	NO	N/A	22617#1183	CAT-MUL	23611/35(23646)	-0.205987	-0.600798	0.141934	0.275336	LOGISTIC-BINARY	Job code - historical: Healthcare practice managers	100089	Online follow-up	123	Work environment	130	Employment history	130	Online follow-up > Work environment > Employment history
5494	NO	N/A	41210#X404	CAT-MUL	111304/281(111585)	-0.067383	-0.190993	0.0512854	0.27536	LOGISTIC-BINARY	Operative procedures - secondary OPCS4: X40.4 Haemofiltration	100091	Health-related outcomes	2000	Hospital inpatient	2005	Summary Operations	2005	Health-related outcomes > Hospital inpatient > Summary Operations
5495	NO	N/A	41210#T691	CAT-MUL	111530/55(111585)	-0.159891	-0.461961	0.114066	0.27537	LOGISTIC-BINARY	Operative procedures - secondary OPCS4: T69.1 Primary tenolysis	100091	Health-related outcomes	2000	Hospital inpatient	2005	Summary Operations	2005	Health-related outcomes > Hospital inpatient > Summary Operations
5496	NO	N/A	41210#Q542	CAT-MUL	111574/11(111585)	-0.40655	-1.22723	0.245191	0.275523	LOGISTIC-BINARY	Operative procedures - secondary OPCS4: Q54.2 Plication of round ligament of uterus	100091	Health-related outcomes	2000	Hospital inpatient	2005	Summary Operations	2005	Health-related outcomes > Hospital inpatient > Summary Operations
5497	NO	N/A	41272#Q542	CAT-MUL	111574/11(111585)	-0.40655	-1.22723	0.245191	0.275523	LOGISTIC-BINARY	Operative procedures - OPCS4: Q54.2 Plication of round ligament of uterus	100091	Health-related outcomes	2000	Hospital inpatient	2005	Summary Operations	2005	Health-related outcomes > Hospital inpatient > Summary Operations
5498	NO	N/A	41200#H072	CAT-MUL	111123/462(111585)	-0.0521913	-0.147512	0.040178	0.275553	LOGISTIC-BINARY	Operative procedures - main OPCS4: H07.2 Right hemicolectomy and side to side anastomosis of ileum to transverse colon	100091	Health-related outcomes	2000	Hospital inpatient	2005	Summary Operations	2005	Health-related outcomes > Hospital inpatient > Summary Operations
5499	NO	N/A	41273#6812	CAT-MUL	111566/19(111585)	0.225821	-0.20697	0.611624	0.27578	LOGISTIC-BINARY	Operative procedures - OPCS3: 681.2 Salpingo-oophorectomy : bilateral	100091	Health-related outcomes	2000	Hospital inpatient	2005	Summary Operations	2005	Health-related outcomes > Hospital inpatient > Summary Operations
5500	NO	N/A	41210#W742	CAT-MUL	111568/17(111585)	-0.309198	-0.921228	0.198791	0.276081	LOGISTIC-BINARY	Operative procedures - secondary OPCS4: W74.2 Reconstruction of intra-articular ligament NEC	100091	Health-related outcomes	2000	Hospital inpatient	2005	Summary Operations	2005	Health-related outcomes > Hospital inpatient > Summary Operations
5501	NO	N/A	41272#T705	CAT-MUL	111178/407(111585)	-0.0559027	-0.158224	0.0430565	0.276113	LOGISTIC-BINARY	Operative procedures - OPCS4: T70.5 Lengthening of tendon	100091	Health-related outcomes	2000	Hospital inpatient	2005	Summary Operations	2005	Health-related outcomes > Hospital inpatient > Summary Operations
5502	NO	N/A	41272#M711	CAT-MUL	111546/39(111585)	-0.192306	-0.560001	0.13455	0.276164	LOGISTIC-BINARY	Operative procedures - OPCS4: M71.1 High intensity focused ultrasound of prostate	100091	Health-related outcomes	2000	Hospital inpatient	2005	Summary Operations	2005	Health-related outcomes > Hospital inpatient > Summary Operations
5503	NO	N/A	41272#K593	CAT-MUL	111558/27(111585)	0.189804	-0.172229	0.514714	0.276238	LOGISTIC-BINARY	Operative procedures - OPCS4: K59.3 Resiting of lead of cardioverter defibrillator	100091	Health-related outcomes	2000	Hospital inpatient	2005	Summary Operations	2005	Health-related outcomes > Hospital inpatient > Summary Operations
5504	NO	N/A	131192	DATE	110917/668(111585)	-0.0432551	-0.122182	0.0336498	0.276392	LOGISTIC-BINARY	Date H44 first reported (disorders of globe)	2407	Health-related outcomes		First occurrences		First occurrences	2407	Health-related outcomes > First occurrences > Eye and adnexa disorders
5505	NO	N/A	41272#W196	CAT-MUL	111492/93(111585)	0.107441	-0.0923042	0.295257	0.27641	LOGISTIC-BINARY	Operative procedures - OPCS4: W19.6 Primary open reduction of fragment of bone and fixation using wire system	100091	Health-related outcomes	2000	Hospital inpatient	2005	Summary Operations	2005	Health-related outcomes > Hospital inpatient > Summary Operations
5506	NO	N/A	20001#1059	CAT-MUL	110377/1188(111565)	0.0313008	-0.0255865	0.0871612	0.276424	LOGISTIC-BINARY	Cancer code, self-reported: malignant melanoma	100000	UK Biobank Assessment Centre	100071	Verbal interview	100074	Medical conditions	100074	UK Biobank Assessment Centre > Verbal interview > Medical conditions
5507	NO	N/A	132190	DATE	111557/28(111585)	-0.231892	-0.680347	0.158427	0.276425	LOGISTIC-BINARY	Date O15 first reported (eclampsia)	2415	Health-related outcomes		First occurrences		First occurrences	2415	Health-related outcomes > First occurrences > Pregnancy, childbirth and the puerperium
5508	NO	N/A	41200#T644	CAT-MUL	111575/10(111585)	-0.425405	-1.29128	0.253729	0.276483	LOGISTIC-BINARY	Operative procedures - main OPCS4: T64.4 Insertion of tendon into bone NEC	100091	Health-related outcomes	2000	Hospital inpatient	2005	Summary Operations	2005	Health-related outcomes > Hospital inpatient > Summary Operations
5509	NO	N/A	41210#T421	CAT-MUL	111575/10(111585)	0.3041	-0.292006	0.818392	0.276497	LOGISTIC-BINARY	Operative procedures - secondary OPCS4: T42.1 Endoscopic resection of lesion of peritoneum	100091	Health-related outcomes	2000	Hospital inpatient	2005	Summary Operations	2005	Health-related outcomes > Hospital inpatient > Summary Operations
5510	NO	N/A	4836	CAT-SIN	40044	0.0236252	0.0224687	0.0247817	0.276561	ORDERED-LOGISTIC	Loud music exposure frequency	100000	UK Biobank Assessment Centre	100025	Touchscreen	100036	Health and medical history	100043	UK Biobank Assessment Centre > Touchscreen > Health and medical history > Hearing
5511	NO	N/A	40013#1748	CAT-MUL	111562/23(111585)	-0.260419	-0.768682	0.174544	0.276683	LOGISTIC-BINARY	Type of cancer: ICD9: 1748 Malignant neoplasm of female breast - other site	100091	Health-related outcomes	100092	Cancer register	100092	Cancer register	100092	Health-related outcomes > Cancer register
5512	NO	N/A	20003#1141145812	CAT-MUL	111316/249(111565)	-0.0716117	-0.203505	0.0547042	0.276684	LOGISTIC-BINARY	Treatment/medication code: minerals - magnesium	100000	UK Biobank Assessment Centre	100071	Verbal interview	100075	Medications	100075	UK Biobank Assessment Centre > Verbal interview > Medications
5513	NO	N/A	41210#Y849	CAT-MUL	111463/122(111585)	0.0958088	-0.0817591	0.263946	0.276723	LOGISTIC-BINARY	Operative procedures - secondary OPCS4: Y84.9 Unspecified other anaesthetic	100091	Health-related outcomes	2000	Hospital inpatient	2005	Summary Operations	2005	Health-related outcomes > Hospital inpatient > Summary Operations
5514	NO	N/A	41272#Y849	CAT-MUL	111463/122(111585)	0.0958088	-0.0817591	0.263946	0.276723	LOGISTIC-BINARY	Operative procedures - OPCS4: Y84.9 Unspecified other anaesthetic	100091	Health-related outcomes	2000	Hospital inpatient	2005	Summary Operations	2005	Health-related outcomes > Hospital inpatient > Summary Operations
5515	NO	N/A	41210#M275	CAT-MUL	111533/52(111585)	0.140604	-0.12368	0.384452	0.276731	LOGISTIC-BINARY	Operative procedures - secondary OPCS4: M27.5 Ureteroscopic removal of ureteric stent	100091	Health-related outcomes	2000	Hospital inpatient	2005	Summary Operations	2005	Health-related outcomes > Hospital inpatient > Summary Operations
5516	NO	N/A	41272#L791	CAT-MUL	111466/119(111585)	-0.105099	-0.300888	0.0784127	0.276844	LOGISTIC-BINARY	Operative procedures - OPCS4: L79.1 Insertion of filter into vena cava	100091	Health-related outcomes	2000	Hospital inpatient	2005	Summary Operations	2005	Health-related outcomes > Hospital inpatient > Summary Operations
5517	NO	N/A	41210#X998	CAT-MUL	111555/30(111585)	-0.224318	-0.657911	0.15413	0.276869	LOGISTIC-BINARY	Operative procedures - secondary OPCS4: X99.8 No procedure performed	100091	Health-related outcomes	2000	Hospital inpatient	2005	Summary Operations	2005	Health-related outcomes > Hospital inpatient > Summary Operations
5518	NO	N/A	23321	INTEGER	7552	-0.0263777	-0.0738605	0.021105	0.276912	ORDERED-LOGISTIC	Values wanted	100000	UK Biobank Assessment Centre	100026	Cognitive function	502	Symbol digit substitution	502	UK Biobank Assessment Centre > Cognitive function > Symbol digit substitution
5519	NO	N/A	22601#23133420	CAT-MUL	23423/223(23646)	-0.0761771	-0.216906	0.0580481	0.277108	LOGISTIC-BINARY	Job coding: education officer, director of education, curriculum development officer	100089	Online follow-up	123	Work environment	130	Employment history	130	Online follow-up > Work environment > Employment history
5520	NO	N/A	40011#9715	CAT-MUL	111494/91(111585)	-0.12152	-0.349182	0.08993	0.277258	LOGISTIC-BINARY	Histology of cancer tumour	100091	Health-related outcomes	100092	Cancer register	100092	Cancer register	100092	Health-related outcomes > Cancer register
5521	NO	N/A	41200#C543	CAT-MUL	111573/12(111585)	-0.38149	-1.15118	0.235497	0.277338	LOGISTIC-BINARY	Operative procedures - main OPCS4: C54.3 Buckling of sclera and implant HFQ	100091	Health-related outcomes	2000	Hospital inpatient	2005	Summary Operations	2005	Health-related outcomes > Hospital inpatient > Summary Operations
5522	NO	N/A	2365	CAT-SIN	26611/24683(51294)	-0.00957492	-0.0268542	0.00769875	0.277354	LOGISTIC-BINARY	Ever had prostate specific antigen (PSA) test	100000	UK Biobank Assessment Centre	100025	Touchscreen	100036	Health and medical history	100040	UK Biobank Assessment Centre > Touchscreen > Health and medical history > Cancer screening
5523	NO	N/A	20003#1141200004	CAT-MUL	111341/224(111565)	0.0702623	-0.0592178	0.194517	0.277374	LOGISTIC-BINARY	Treatment/medication code: pregabalin	100000	UK Biobank Assessment Centre	100071	Verbal interview	100075	Medications	100075	UK Biobank Assessment Centre > Verbal interview > Medications
5524	NO	N/A	104900	CAT-SIN	15793	0.0166436	-0.0133617	0.046649	0.277387	ORDERED-LOGISTIC	Time spent doing vigorous physical activity	100089	Online follow-up	100090	Diet by 24-hour recall	100108	Physical activity yesterday	100108	Online follow-up > Diet by 24-hour recall > Physical activity yesterday
5525	NO	N/A	41210#M761	CAT-MUL	111572/13(111585)	0.263774	-0.251567	0.710792	0.27744	LOGISTIC-BINARY	Operative procedures - secondary OPCS4: M76.1 Endoscopic extirpation of lesion of urethra	100091	Health-related outcomes	2000	Hospital inpatient	2005	Summary Operations	2005	Health-related outcomes > Hospital inpatient > Summary Operations
5526	NO	N/A	41200#H411	CAT-MUL	111572/13(111585)	0.269007	-0.255967	0.725431	0.277478	LOGISTIC-BINARY	Operative procedures - main OPCS4: H41.1 Rectosigmoidectomy and peranal anastomosis	100091	Health-related outcomes	2000	Hospital inpatient	2005	Summary Operations	2005	Health-related outcomes > Hospital inpatient > Summary Operations
5527	NO	N/A	22617#8134	CAT-MUL	23613/33(23646)	-0.21144	-0.620358	0.145904	0.277537	LOGISTIC-BINARY	Job code - historical: Weighers, graders, sorters	100089	Online follow-up	123	Work environment	130	Employment history	130	Online follow-up > Work environment > Employment history
5528	NO	N/A	41232#22	CAT-MUL	111565/20(111585)	-0.282089	-0.837282	0.186949	0.277602	LOGISTIC-BINARY	Administrative and legal statuses: Private patient: formally detained under Part III, Mental Health Act 1983	100091	Health-related outcomes	2000	Hospital inpatient	2001	Summary Administration	2001	Health-related outcomes > Hospital inpatient > Summary Administration
5529	NO	N/A	130196	DATE	111519/66(111585)	0.12558	-0.109866	0.34455	0.277625	LOGISTIC-BINARY	Date B16 first reported (acute hepatitis b)	2401	Health-related outcomes		First occurrences		First occurrences	2401	Health-related outcomes > First occurrences > Certain infectious and parasitic diseases
5530	NO	N/A	20003#1140870556	CAT-MUL	111535/30(111565)	0.181908	-0.164881	0.495126	0.27767	LOGISTIC-BINARY	Treatment/medication code: slow-k 600mg m/r tablet	100000	UK Biobank Assessment Centre	100071	Verbal interview	100075	Medications	100075	UK Biobank Assessment Centre > Verbal interview > Medications
5531	NO	N/A	41210#Y133	CAT-MUL	111480/105(111585)	-0.112501	-0.322902	0.083926	0.277736	LOGISTIC-BINARY	Operative procedures - secondary OPCS4: Y13.3 Curettage of lesion of organ NOC	100091	Health-related outcomes	2000	Hospital inpatient	2005	Summary Operations	2005	Health-related outcomes > Hospital inpatient > Summary Operations
5532	NO	N/A	41272#Y133	CAT-MUL	111480/105(111585)	-0.112501	-0.322902	0.083926	0.277736	LOGISTIC-BINARY	Operative procedures - OPCS4: Y13.3 Curettage of lesion of organ NOC	100091	Health-related outcomes	2000	Hospital inpatient	2005	Summary Operations	2005	Health-related outcomes > Hospital inpatient > Summary Operations
5533	NO	N/A	20087#191	CAT-MUL	15672/121(15793)	-0.104643	-0.30003	0.0784094	0.277814	LOGISTIC-BINARY	Types of spread used on bread/crackers: Unknown fat unknown margarine on bread/crackers	100089	Online follow-up	100090	Diet by 24-hour recall	100101	Bread/pasta/rice yesterday	100101	Online follow-up > Diet by 24-hour recall > Bread/pasta/rice yesterday
5534	NO	N/A	20003#1140873780	CAT-MUL	111548/17(111565)	0.236298	-0.221802	0.6389	0.277895	LOGISTIC-BINARY	Treatment/medication code: co-trimoxazole	100000	UK Biobank Assessment Centre	100071	Verbal interview	100075	Medications	100075	UK Biobank Assessment Centre > Verbal interview > Medications
5535	NO	N/A	41272#H483	CAT-MUL	111565/20(111585)	-0.278142	-0.826122	0.184731	0.277983	LOGISTIC-BINARY	Operative procedures - OPCS4: H48.3 Excision of perianal wart	100091	Health-related outcomes	2000	Hospital inpatient	2005	Summary Operations	2005	Health-related outcomes > Hospital inpatient > Summary Operations
5536	NO	N/A	22671	CONTINUOUS	8137	0.0123855	-0.00999515	0.0347661	0.278039	LINEAR	Mean carotid IMT (intima-medial thickness) at 120 degrees	100000	UK Biobank Assessment Centre	100006	Physical measures	101	Carotid ultrasound	101	UK Biobank Assessment Centre > Physical measures > Carotid ultrasound
5537	NO	N/A	41210#W128	CAT-MUL	111573/12(111585)	-0.381637	-1.15419	0.235955	0.278051	LOGISTIC-BINARY	Operative procedures - secondary OPCS4: W12.8 Other specified angulation periarticular division of bone	100091	Health-related outcomes	2000	Hospital inpatient	2005	Summary Operations	2005	Health-related outcomes > Hospital inpatient > Summary Operations
5538	NO	N/A	22601#24213281	CAT-MUL	23266/380(23646)	-0.0575347	-0.163449	0.0446189	0.278192	LOGISTIC-BINARY	Job coding: chartered/certified accountant, auditor, company accountant, articled/audit clerk, official receiver	100089	Online follow-up	123	Work environment	130	Employment history	130	Online follow-up > Work environment > Employment history
5539	NO	N/A	22617#2421	CAT-MUL	23266/380(23646)	-0.0575347	-0.163449	0.0446189	0.278192	LOGISTIC-BINARY	Job code - historical: Chartered and certified accountants	100089	Online follow-up	123	Work environment	130	Employment history	130	Online follow-up > Work environment > Employment history
5540	NO	N/A	41272#C851	CAT-MUL	110992/593(111585)	-0.0456904	-0.129441	0.0357761	0.278198	LOGISTIC-BINARY	Operative procedures - OPCS4: C85.1 Retinopexy using cryotherapy	100091	Health-related outcomes	2000	Hospital inpatient	2005	Summary Operations	2005	Health-related outcomes > Hospital inpatient > Summary Operations
5541	NO	N/A	41210#S303	CAT-MUL	111573/12(111585)	0.276306	-0.264984	0.74583	0.278407	LOGISTIC-BINARY	Operative procedures - secondary OPCS4: S30.3 Revision of flap of skin to head or neck	100091	Health-related outcomes	2000	Hospital inpatient	2005	Summary Operations	2005	Health-related outcomes > Hospital inpatient > Summary Operations
5542	NO	N/A	41210#F164	CAT-MUL	111570/15(111585)	-0.331628	-0.993871	0.213228	0.278411	LOGISTIC-BINARY	Operative procedures - secondary OPCS4: F16.4 Scaling of tooth	100091	Health-related outcomes	2000	Hospital inpatient	2005	Summary Operations	2005	Health-related outcomes > Hospital inpatient > Summary Operations
5543	NO	N/A	41210#W370	CAT-MUL	111491/94(111585)	-0.119117	-0.342682	0.0888103	0.278498	LOGISTIC-BINARY	Operative procedures - secondary OPCS4: W37.0 Conversion from previous cemented total prosthetic replacement of hip joint	100091	Health-related outcomes	2000	Hospital inpatient	2005	Summary Operations	2005	Health-related outcomes > Hospital inpatient > Summary Operations
5544	NO	N/A	41272#W370	CAT-MUL	111491/94(111585)	-0.119117	-0.342682	0.0888103	0.278498	LOGISTIC-BINARY	Operative procedures - OPCS4: W37.0 Conversion from previous cemented total prosthetic replacement of hip joint	100091	Health-related outcomes	2000	Hospital inpatient	2005	Summary Operations	2005	Health-related outcomes > Hospital inpatient > Summary Operations
5545	NO	N/A	41272#P033	CAT-MUL	111573/12(111585)	-0.383937	-1.15899	0.239184	0.278588	LOGISTIC-BINARY	Operative procedures - OPCS4: P03.3 Excision of lesion of Bartholin gland	100091	Health-related outcomes	2000	Hospital inpatient	2005	Summary Operations	2005	Health-related outcomes > Hospital inpatient > Summary Operations
5546	NO	N/A	41210#V265	CAT-MUL	111562/23(111585)	0.206378	-0.190913	0.560628	0.278789	LOGISTIC-BINARY	Operative procedures - secondary OPCS4: V26.5 Revisional posterior decompression of lumbar spine NEC	100091	Health-related outcomes	2000	Hospital inpatient	2005	Summary Operations	2005	Health-related outcomes > Hospital inpatient > Summary Operations
5547	NO	N/A	20087#162	CAT-MUL	14166/1627(15793)	-0.0287014	-0.0810618	0.0229057	0.279075	LOGISTIC-BINARY	Types of spread used on bread/crackers: Normal fat butter on bread/crackers	100089	Online follow-up	100090	Diet by 24-hour recall	100101	Bread/pasta/rice yesterday	100101	Online follow-up > Diet by 24-hour recall > Bread/pasta/rice yesterday
5548	NO	N/A	40013#2330	CAT-MUL	111472/113(111585)	0.0979984	-0.084854	0.270824	0.279493	LOGISTIC-BINARY	Type of cancer: ICD9: 2330 Carcinoma in situ of breast	100091	Health-related outcomes	100092	Cancer register	100092	Cancer register	100092	Health-related outcomes > Cancer register
5549	NO	N/A	20003#1140910884	CAT-MUL	111545/20(111565)	0.21899	-0.204933	0.59463	0.279603	LOGISTIC-BINARY	Treatment/medication code: dovonex scalp solution	100000	UK Biobank Assessment Centre	100071	Verbal interview	100075	Medications	100075	UK Biobank Assessment Centre > Verbal interview > Medications
5550	NO	N/A	41272#W582	CAT-MUL	111530/55(111585)	0.136695	-0.121605	0.375308	0.279612	LOGISTIC-BINARY	Operative procedures - OPCS4: W58.2 Revision of resurfacing arthroplasty of joint	100091	Health-related outcomes	2000	Hospital inpatient	2005	Summary Operations	2005	Health-related outcomes > Hospital inpatient > Summary Operations
5551	NO	N/A	41272#T724	CAT-MUL	111566/19(111585)	0.224751	-0.210628	0.610228	0.279661	LOGISTIC-BINARY	Operative procedures - OPCS4: T72.4 Exploration of sheath of tendon	100091	Health-related outcomes	2000	Hospital inpatient	2005	Summary Operations	2005	Health-related outcomes > Hospital inpatient > Summary Operations
5552	NO	N/A	41272#B082	CAT-MUL	111538/47(111585)	0.146913	-0.131533	0.402882	0.279703	LOGISTIC-BINARY	Operative procedures - OPCS4: B08.2 Subtotal thyroidectomy	100091	Health-related outcomes	2000	Hospital inpatient	2005	Summary Operations	2005	Health-related outcomes > Hospital inpatient > Summary Operations
5553	NO	N/A	41200#H208	CAT-MUL	111306/279(111585)	-0.0668806	-0.19069	0.0519707	0.279722	LOGISTIC-BINARY	Operative procedures - main OPCS4: H20.8 Other specified endoscopic extirpation of lesion of colon	100091	Health-related outcomes	2000	Hospital inpatient	2005	Summary Operations	2005	Health-related outcomes > Hospital inpatient > Summary Operations
5554	NO	N/A	131068	DATE	111491/94(111585)	0.106019	-0.09243	0.292646	0.279729	LOGISTIC-BINARY	Date G53 first reported (cranial nerve disorders in diseases classified elsewhere)	2406	Health-related outcomes		First occurrences		First occurrences	2406	Health-related outcomes > First occurrences > Nervous system disorders
5555	NO	N/A	41272#E041	CAT-MUL	111205/380(111585)	-0.0570061	-0.162241	0.0446168	0.279844	LOGISTIC-BINARY	Operative procedures - OPCS4: E04.1 Submucous diathermy to turbinate of nose	100091	Health-related outcomes	2000	Hospital inpatient	2005	Summary Operations	2005	Health-related outcomes > Hospital inpatient > Summary Operations
5556	NO	N/A	41210#Y818	CAT-MUL	111483/102(111585)	-0.115333	-0.332169	0.0868601	0.279974	LOGISTIC-BINARY	Operative procedures - secondary OPCS4: Y81.8 Other specified spinal anaesthetic	100091	Health-related outcomes	2000	Hospital inpatient	2005	Summary Operations	2005	Health-related outcomes > Hospital inpatient > Summary Operations
5557	NO	N/A	41272#Y818	CAT-MUL	111483/102(111585)	-0.115333	-0.332169	0.0868601	0.279974	LOGISTIC-BINARY	Operative procedures - OPCS4: Y81.8 Other specified spinal anaesthetic	100091	Health-related outcomes	2000	Hospital inpatient	2005	Summary Operations	2005	Health-related outcomes > Hospital inpatient > Summary Operations
5558	NO	N/A	41200#Q178	CAT-MUL	111511/74(111585)	-0.134705	-0.389596	0.10012	0.280058	LOGISTIC-BINARY	Operative procedures - main OPCS4: Q17.8 Other specified therapeutic endoscopic operations on uterus	100091	Health-related outcomes	2000	Hospital inpatient	2005	Summary Operations	2005	Health-related outcomes > Hospital inpatient > Summary Operations
5559	NO	N/A	777	INTEGER	22465	0.013703	-0.0111646	0.0385707	0.280097	ORDERED-LOGISTIC	Frequency of travelling from home to job workplace	100000	UK Biobank Assessment Centre	100025	Touchscreen	100062	Sociodemographics	100064	UK Biobank Assessment Centre > Touchscreen > Sociodemographics > Employment
5560	NO	N/A	41272#T461	CAT-MUL	111355/230(111585)	-0.0739817	-0.211345	0.0573287	0.280117	LOGISTIC-BINARY	Operative procedures - OPCS4: T46.1 Paracentesis abdominis for ascites	100091	Health-related outcomes	2000	Hospital inpatient	2005	Summary Operations	2005	Health-related outcomes > Hospital inpatient > Summary Operations
5561	NO	N/A	41210#J439	CAT-MUL	110639/946(111585)	-0.0358985	-0.101771	0.0285675	0.280196	LOGISTIC-BINARY	Operative procedures - secondary OPCS4: J43.9 Unspecified diagnostic endoscopic retrograde examination of bile duct and pancreatic duct	100091	Health-related outcomes	2000	Hospital inpatient	2005	Summary Operations	2005	Health-related outcomes > Hospital inpatient > Summary Operations
5562	NO	N/A	41272#U318	CAT-MUL	111562/23(111585)	0.204319	-0.189569	0.556893	0.280284	LOGISTIC-BINARY	Operative procedures - OPCS4: U31.8 Other specified pacemaker testing	100091	Health-related outcomes	2000	Hospital inpatient	2005	Summary Operations	2005	Health-related outcomes > Hospital inpatient > Summary Operations
5563	NO	N/A	41210#Y465	CAT-MUL	111503/82(111585)	-0.127495	-0.368487	0.0954108	0.280541	LOGISTIC-BINARY	Operative procedures - secondary OPCS4: Y46.5 Supratentorial open approach to contents of cranium	100091	Health-related outcomes	2000	Hospital inpatient	2005	Summary Operations	2005	Health-related outcomes > Hospital inpatient > Summary Operations
5564	NO	N/A	41272#Y465	CAT-MUL	111503/82(111585)	-0.127495	-0.368487	0.0954108	0.280541	LOGISTIC-BINARY	Operative procedures - OPCS4: Y46.5 Supratentorial open approach to contents of cranium	100091	Health-related outcomes	2000	Hospital inpatient	2005	Summary Operations	2005	Health-related outcomes > Hospital inpatient > Summary Operations
5565	NO	N/A	41200#L272	CAT-MUL	111568/17(111585)	-0.303798	-0.910272	0.200792	0.280632	LOGISTIC-BINARY	Operative procedures - main OPCS4: L27.2 Endovascular insertion of stent graft for suprarenal aortic aneurysm	100091	Health-related outcomes	2000	Hospital inpatient	2005	Summary Operations	2005	Health-related outcomes > Hospital inpatient > Summary Operations
5566	NO	N/A	20003#1140881748	CAT-MUL	111545/20(111565)	0.220042	-0.205886	0.599614	0.2808	LOGISTIC-BINARY	Treatment/medication code: zocor 10mg tablet	100000	UK Biobank Assessment Centre	100071	Verbal interview	100075	Medications	100075	UK Biobank Assessment Centre > Verbal interview > Medications
5567	NO	N/A	41272#X683	CAT-MUL	111475/110(111585)	-0.108565	-0.312768	0.0823717	0.280859	LOGISTIC-BINARY	Operative procedures - OPCS4: X68.3 Preparation for interstitial brachytherapy	100091	Health-related outcomes	2000	Hospital inpatient	2005	Summary Operations	2005	Health-related outcomes > Hospital inpatient > Summary Operations
5568	NO	N/A	131900	DATE	108407/3178(111585)	-0.0196686	-0.055623	0.0158835	0.280898	LOGISTIC-BINARY	Date M35 first reported (other systemic involvement of connective tissue)	2413	Health-related outcomes		First occurrences		First occurrences	2413	Health-related outcomes > First occurrences > Musculoskeletal system and connective tissue disorders
5569	NO	N/A	41272#W022	CAT-MUL	111575/10(111585)	0.2987	-0.293344	0.807844	0.280932	LOGISTIC-BINARY	Operative procedures - OPCS4: W02.2 Metacarpal support operations on carpus	100091	Health-related outcomes	2000	Hospital inpatient	2005	Summary Operations	2005	Health-related outcomes > Hospital inpatient > Summary Operations
5570	NO	N/A	41210#U205	CAT-MUL	111574/11(111585)	0.281062	-0.275724	0.759557	0.281074	LOGISTIC-BINARY	Operative procedures - secondary OPCS4: U20.5 Stress echocardiography	100091	Health-related outcomes	2000	Hospital inpatient	2005	Summary Operations	2005	Health-related outcomes > Hospital inpatient > Summary Operations
5571	NO	N/A	41272#T303	CAT-MUL	111560/25(111585)	-0.242472	-0.718812	0.167652	0.281265	LOGISTIC-BINARY	Operative procedures - OPCS4: T30.3 Reopening of abdomen NEC	100091	Health-related outcomes	2000	Hospital inpatient	2005	Summary Operations	2005	Health-related outcomes > Hospital inpatient > Summary Operations
5572	NO	N/A	41210#W085	CAT-MUL	111233/352(111585)	0.0561147	-0.0477058	0.156555	0.281285	LOGISTIC-BINARY	Operative procedures - secondary OPCS4: W08.5 Partial excision of bone NEC	100091	Health-related outcomes	2000	Hospital inpatient	2005	Summary Operations	2005	Health-related outcomes > Hospital inpatient > Summary Operations
5573	NO	N/A	22617#5214	CAT-MUL	23550/96(23646)	-0.116549	-0.337036	0.0877849	0.281451	LOGISTIC-BINARY	Job code - historical: Metal plate workers, shipwrights, riveters	100089	Online follow-up	123	Work environment	130	Employment history	130	Online follow-up > Work environment > Employment history
5574	NO	N/A	41272#L671	CAT-MUL	111075/510(111585)	0.0468528	-0.0396203	0.130967	0.281501	LOGISTIC-BINARY	Operative procedures - OPCS4: L67.1 Biopsy of artery NEC	100091	Health-related outcomes	2000	Hospital inpatient	2005	Summary Operations	2005	Health-related outcomes > Hospital inpatient > Summary Operations
5575	NO	N/A	41210#Z459	CAT-MUL	111539/46(111585)	0.1498	-0.135158	0.411919	0.281608	LOGISTIC-BINARY	Operative procedures - secondary OPCS4: Z45.9 Uterus NEC	100091	Health-related outcomes	2000	Hospital inpatient	2005	Summary Operations	2005	Health-related outcomes > Hospital inpatient > Summary Operations
5576	NO	N/A	41272#Z459	CAT-MUL	111539/46(111585)	0.1498	-0.135158	0.411919	0.281608	LOGISTIC-BINARY	Operative procedures - OPCS4: Z45.9 Uterus NEC	100091	Health-related outcomes	2000	Hospital inpatient	2005	Summary Operations	2005	Health-related outcomes > Hospital inpatient > Summary Operations
5577	NO	N/A	41200#A091	CAT-MUL	111555/30(111585)	-0.220432	-0.65063	0.155336	0.281676	LOGISTIC-BINARY	Operative procedures - main OPCS4: A09.1 Implantation of neurostimulator into brain	100091	Health-related outcomes	2000	Hospital inpatient	2005	Summary Operations	2005	Health-related outcomes > Hospital inpatient > Summary Operations
5578	NO	N/A	20001#1032	CAT-MUL	111518/47(111565)	-0.171672	-0.501513	0.125336	0.281696	LOGISTIC-BINARY	Cancer code, self-reported: brain cancer / primary malignant brain tumour	100000	UK Biobank Assessment Centre	100071	Verbal interview	100074	Medical conditions	100074	UK Biobank Assessment Centre > Verbal interview > Medical conditions
5579	NO	N/A	130336	DATE	108603/2982(111585)	0.0198004	-0.016457	0.0556515	0.281719	LOGISTIC-BINARY	Date B95 first reported (streptococcus and staphylococcus as the cause of diseases classified to other chapters)	2401	Health-related outcomes		First occurrences		First occurrences	2401	Health-related outcomes > First occurrences > Certain infectious and parasitic diseases
5580	NO	N/A	41200#B321	CAT-MUL	111411/174(111585)	-0.0856335	-0.245773	0.0663995	0.281857	LOGISTIC-BINARY	Operative procedures - main OPCS4: B32.1 Percutaneous biopsy of lesion of breast	100091	Health-related outcomes	2000	Hospital inpatient	2005	Summary Operations	2005	Health-related outcomes > Hospital inpatient > Summary Operations
5581	NO	N/A	41200#T675	CAT-MUL	111556/29(111585)	-0.223825	-0.661712	0.157151	0.281884	LOGISTIC-BINARY	Operative procedures - main OPCS4: T67.5 Primary repair of tendon using graft	100091	Health-related outcomes	2000	Hospital inpatient	2005	Summary Operations	2005	Health-related outcomes > Hospital inpatient > Summary Operations
5582	NO	N/A	41210#C776	CAT-MUL	111414/171(111585)	-0.0860206	-0.246978	0.0666413	0.281897	LOGISTIC-BINARY	Operative procedures - secondary OPCS4: C77.6 Insertion of capsule tension ring	100091	Health-related outcomes	2000	Hospital inpatient	2005	Summary Operations	2005	Health-related outcomes > Hospital inpatient > Summary Operations
5583	NO	N/A	738	CAT-SIN	90115	-0.00656915	-0.0185387	0.00540043	0.282041	ORDERED-LOGISTIC	Average total household income before tax	100000	UK Biobank Assessment Centre	100025	Touchscreen	100062	Sociodemographics	100066	UK Biobank Assessment Centre > Touchscreen > Sociodemographics > Household
5584	NO	N/A	41200#L591	CAT-MUL	111548/37(111585)	0.16192	-0.148267	0.44419	0.282138	LOGISTIC-BINARY	Operative procedures - main OPCS4: L59.1 Bypass of femoral artery by anastomosis of femoral artery to femoral artery NEC	100091	Health-related outcomes	2000	Hospital inpatient	2005	Summary Operations	2005	Health-related outcomes > Hospital inpatient > Summary Operations
5585	NO	N/A	41200#T702	CAT-MUL	111483/102(111585)	0.101601	-0.0893534	0.281541	0.28221	LOGISTIC-BINARY	Operative procedures - main OPCS4: T70.2 Tenotomy NEC	100091	Health-related outcomes	2000	Hospital inpatient	2005	Summary Operations	2005	Health-related outcomes > Hospital inpatient > Summary Operations
5586	NO	N/A	20003#1140872694	CAT-MUL	111539/26(111565)	-0.238279	-0.706309	0.166618	0.282383	LOGISTIC-BINARY	Treatment/medication code: flucloxacillin	100000	UK Biobank Assessment Centre	100071	Verbal interview	100075	Medications	100075	UK Biobank Assessment Centre > Verbal interview > Medications
5587	NO	N/A	22601#34113147	CAT-MUL	23630/16(23646)	0.238512	-0.230046	0.648469	0.282389	LOGISTIC-BINARY	Job coding: painter, calligrapher, portrait engraver, art restorer	100089	Online follow-up	123	Work environment	130	Employment history	130	Online follow-up > Work environment > Employment history
5588	NO	N/A	22601#11733439	CAT-MUL	23611/35(23646)	0.164961	-0.152636	0.451487	0.282395	LOGISTIC-BINARY	Job coding: senior officer in fire service including captain, commander, controller, firemaster, inspector, salvage officer, station officer, superintendent	100089	Online follow-up	123	Work environment	130	Employment history	130	Online follow-up > Work environment > Employment history
5589	NO	N/A	41210#T349	CAT-MUL	111574/11(111585)	0.283635	-0.278332	0.768968	0.282452	LOGISTIC-BINARY	Operative procedures - secondary OPCS4: T34.9 Unspecified open drainage of peritoneum	100091	Health-related outcomes	2000	Hospital inpatient	2005	Summary Operations	2005	Health-related outcomes > Hospital inpatient > Summary Operations
5590	NO	N/A	20089#462	CAT-MUL	13625/2168(15793)	-0.0251378	-0.0712606	0.0204484	0.282554	LOGISTIC-BINARY	Type of meals eaten: Restaurant meals	100089	Online follow-up	100090	Diet by 24-hour recall	100105	Meal type yesterday	100105	Online follow-up > Diet by 24-hour recall > Meal type yesterday
5591	NO	N/A	41210#Y602	CAT-MUL	111574/11(111585)	-0.396192	-1.20707	0.249142	0.282605	LOGISTIC-BINARY	Operative procedures - secondary OPCS4: Y60.2 Harvest of fascia from fascia lata NEC	100091	Health-related outcomes	2000	Hospital inpatient	2005	Summary Operations	2005	Health-related outcomes > Hospital inpatient > Summary Operations
5592	NO	N/A	41272#Y602	CAT-MUL	111574/11(111585)	-0.396192	-1.20707	0.249142	0.282605	LOGISTIC-BINARY	Operative procedures - OPCS4: Y60.2 Harvest of fascia from fascia lata NEC	100091	Health-related outcomes	2000	Hospital inpatient	2005	Summary Operations	2005	Health-related outcomes > Hospital inpatient > Summary Operations
5593	NO	N/A	41272#M703	CAT-MUL	107555/4030(111585)	-0.01763	-0.0499459	0.0143839	0.282664	LOGISTIC-BINARY	Operative procedures - OPCS4: M70.3 Rectal needle biopsy of prostate	100091	Health-related outcomes	2000	Hospital inpatient	2005	Summary Operations	2005	Health-related outcomes > Hospital inpatient > Summary Operations
5594	NO	N/A	41210#M202	CAT-MUL	111573/12(111585)	-0.374277	-1.13795	0.237772	0.282665	LOGISTIC-BINARY	Operative procedures - secondary OPCS4: M20.2 Unilateral replantation of ureter	100091	Health-related outcomes	2000	Hospital inpatient	2005	Summary Operations	2005	Health-related outcomes > Hospital inpatient > Summary Operations
5595	NO	N/A	41210#Z208	CAT-MUL	111560/25(111585)	-0.242737	-0.721005	0.169052	0.282668	LOGISTIC-BINARY	Operative procedures - secondary OPCS4: Z20.8 Specified outer ear NEC	100091	Health-related outcomes	2000	Hospital inpatient	2005	Summary Operations	2005	Health-related outcomes > Hospital inpatient > Summary Operations
5596	NO	N/A	41272#Z208	CAT-MUL	111560/25(111585)	-0.242737	-0.721005	0.169052	0.282668	LOGISTIC-BINARY	Operative procedures - OPCS4: Z20.8 Specified outer ear NEC	100091	Health-related outcomes	2000	Hospital inpatient	2005	Summary Operations	2005	Health-related outcomes > Hospital inpatient > Summary Operations
5597	NO	N/A	6147#3	CAT-MUL	98644/12310(110954)	-0.0118712	-0.0335735	0.00975765	0.282847	LOGISTIC-BINARY	Reason for glasses/contact lenses: For just reading/near work as you are getting older (called 'presbyopia')	100000	UK Biobank Assessment Centre	100025	Touchscreen	100036	Health and medical history	100041	UK Biobank Assessment Centre > Touchscreen > Health and medical history > Eyesight
5598	NO	N/A	41210#Q233	CAT-MUL	111574/11(111585)	-0.397357	-1.21187	0.249008	0.28287	LOGISTIC-BINARY	Operative procedures - secondary OPCS4: Q23.3 Unilateral salpingectomy NEC	100091	Health-related outcomes	2000	Hospital inpatient	2005	Summary Operations	2005	Health-related outcomes > Hospital inpatient > Summary Operations
5599	NO	N/A	41272#K455	CAT-MUL	111569/16(111585)	0.236416	-0.228292	0.642408	0.282941	LOGISTIC-BINARY	Operative procedures - OPCS4: K45.5 Anastomosis of thoracic artery to coronary artery NEC	100091	Health-related outcomes	2000	Hospital inpatient	2005	Summary Operations	2005	Health-related outcomes > Hospital inpatient > Summary Operations
5600	NO	N/A	41200#F112	CAT-MUL	111564/21(111585)	0.210436	-0.19936	0.574148	0.282941	LOGISTIC-BINARY	Operative procedures - main OPCS4: F11.2 Augmentation of alveolar ridge using autobone graft	100091	Health-related outcomes	2000	Hospital inpatient	2005	Summary Operations	2005	Health-related outcomes > Hospital inpatient > Summary Operations
5601	NO	N/A	40006#C504	CAT-MUL	110198/1387(111585)	-0.0297891	-0.0846547	0.0241386	0.283065	LOGISTIC-BINARY	Type of cancer: ICD10: C50.4 Upper-outer quadrant of breast	100091	Health-related outcomes	100092	Cancer register	100092	Cancer register	100092	Health-related outcomes > Cancer register
5602	NO	N/A	41210#Y111	CAT-MUL	111203/382(111585)	-0.0565714	-0.161727	0.0449894	0.283173	LOGISTIC-BINARY	Operative procedures - secondary OPCS4: Y11.1 Cauterisation of organ NOC	100091	Health-related outcomes	2000	Hospital inpatient	2005	Summary Operations	2005	Health-related outcomes > Hospital inpatient > Summary Operations
5603	NO	N/A	41272#Y111	CAT-MUL	111203/382(111585)	-0.0565714	-0.161727	0.0449894	0.283173	LOGISTIC-BINARY	Operative procedures - OPCS4: Y11.1 Cauterisation of organ NOC	100091	Health-related outcomes	2000	Hospital inpatient	2005	Summary Operations	2005	Health-related outcomes > Hospital inpatient > Summary Operations
5604	NO	N/A	41272#S362	CAT-MUL	111200/385(111585)	-0.0562876	-0.160926	0.0448061	0.28332	LOGISTIC-BINARY	Operative procedures - OPCS4: S36.2 Full thickness autograft of skin NEC	100091	Health-related outcomes	2000	Hospital inpatient	2005	Summary Operations	2005	Health-related outcomes > Hospital inpatient > Summary Operations
5605	NO	N/A	20003#1140881414	CAT-MUL	111530/35(111565)	-0.20146	-0.593805	0.145018	0.283421	LOGISTIC-BINARY	Treatment/medication code: gastrocote liquid	100000	UK Biobank Assessment Centre	100071	Verbal interview	100075	Medications	100075	UK Biobank Assessment Centre > Verbal interview > Medications
5606	NO	N/A	41272#E034	CAT-MUL	111559/26(111585)	-0.236464	-0.70188	0.166324	0.283446	LOGISTIC-BINARY	Operative procedures - OPCS4: E03.4 Closure of perforation of septum of nose NEC	100091	Health-related outcomes	2000	Hospital inpatient	2005	Summary Operations	2005	Health-related outcomes > Hospital inpatient > Summary Operations
5607	NO	N/A	41272#C812	CAT-MUL	111104/481(111585)	-0.0502549	-0.143546	0.0402123	0.28355	LOGISTIC-BINARY	Operative procedures - OPCS4: C81.2 Laser photocoagulation of retina for detachment	100091	Health-related outcomes	2000	Hospital inpatient	2005	Summary Operations	2005	Health-related outcomes > Hospital inpatient > Summary Operations
5608	NO	N/A	23295	CONTINUOUS	7720	-0.0101383	-0.0286746	0.00839812	0.283687	LINEAR	Femur troch BMD (bone mineral density) (left)	100000	UK Biobank Assessment Centre	100003	Imaging	103	DXA assessment	125	UK Biobank Assessment Centre > Imaging > DXA assessment > Bone size, mineral and density by DXA
5609	NO	N/A	20541	CAT-SIN	537/6569(7106)	0.0510883	-0.0411123	0.145785	0.28375	LOGISTIC-BINARY	Difficulty stopping worrying during worst period of anxiety	100089	Online follow-up	136	Mental health	140	Anxiety	140	Online follow-up > Mental health > Anxiety
5610	NO	N/A	3972	INTEGER	1427	0.0599959	-0.0491066	0.169098	0.283762	ORDERED-LOGISTIC	Number of adopted brothers	100000	UK Biobank Assessment Centre	100025	Touchscreen	100034	Family history	100034	UK Biobank Assessment Centre > Touchscreen > Family history
5611	NO	N/A	41272#T208	CAT-MUL	111558/27(111585)	0.188027	-0.175715	0.515565	0.283782	LOGISTIC-BINARY	Operative procedures - OPCS4: T20.8 Other specified primary repair of inguinal hernia	100091	Health-related outcomes	2000	Hospital inpatient	2005	Summary Operations	2005	Health-related outcomes > Hospital inpatient > Summary Operations
5612	NO	N/A	41272#K401	CAT-MUL	110859/726(111585)	0.0390796	-0.033234	0.10973	0.283833	LOGISTIC-BINARY	Operative procedures - OPCS4: K40.1 Saphenous vein graft replacement of one coronary artery	100091	Health-related outcomes	2000	Hospital inpatient	2005	Summary Operations	2005	Health-related outcomes > Hospital inpatient > Summary Operations
5613	NO	N/A	41210#H238	CAT-MUL	111575/10(111585)	0.29941	-0.295719	0.813636	0.283986	LOGISTIC-BINARY	Operative procedures - secondary OPCS4: H23.8 Other specified endoscopic extirpation of lesion of lower bowel using fibreoptic sigmoidoscope	100091	Health-related outcomes	2000	Hospital inpatient	2005	Summary Operations	2005	Health-related outcomes > Hospital inpatient > Summary Operations
5614	NO	N/A	41210#U401	CAT-MUL	111575/10(111585)	-0.417108	-1.27714	0.25963	0.284	LOGISTIC-BINARY	Operative procedures - secondary OPCS4: U40.1 Diagnostic intradermal inoculation of skin	100091	Health-related outcomes	2000	Hospital inpatient	2005	Summary Operations	2005	Health-related outcomes > Hospital inpatient > Summary Operations
5615	NO	N/A	41200#C841	CAT-MUL	111561/24(111585)	-0.249406	-0.743523	0.173707	0.284049	LOGISTIC-BINARY	Operative procedures - main OPCS4: C84.1 Epiretinal dissection	100091	Health-related outcomes	2000	Hospital inpatient	2005	Summary Operations	2005	Health-related outcomes > Hospital inpatient > Summary Operations
5616	NO	N/A	20277#1122	CAT-MUL	41876/281(42157)	0.0622721	-0.0538554	0.174192	0.284169	LOGISTIC-BINARY	Job code at visit: Managers in construction	100000	UK Biobank Assessment Centre	100071	Verbal interview	100073	Employment	100073	UK Biobank Assessment Centre > Verbal interview > Employment
5617	NO	N/A	41272#L593	CAT-MUL	111477/108(111585)	-0.108456	-0.313943	0.0835945	0.284244	LOGISTIC-BINARY	Operative procedures - OPCS4: L59.3 Bypass of femoral artery by anastomosis of femoral artery to popliteal artery using vein graft NEC	100091	Health-related outcomes	2000	Hospital inpatient	2005	Summary Operations	2005	Health-related outcomes > Hospital inpatient > Summary Operations
5618	NO	N/A	41272#L518	CAT-MUL	111567/18(111585)	-0.292088	-0.878359	0.197987	0.284487	LOGISTIC-BINARY	Operative procedures - OPCS4: L51.8 Other specified other bypass of iliac artery	100091	Health-related outcomes	2000	Hospital inpatient	2005	Summary Operations	2005	Health-related outcomes > Hospital inpatient > Summary Operations
5619	NO	N/A	41200#T126	CAT-MUL	111564/21(111585)	0.211208	-0.201562	0.577195	0.284539	LOGISTIC-BINARY	Operative procedures - main OPCS4	100091	Health-related outcomes	2000	Hospital inpatient	2005	Summary Operations	2005	Health-related outcomes > Hospital inpatient > Summary Operations
5620	NO	N/A	41210#K668	CAT-MUL	111533/52(111585)	-0.160891	-0.471252	0.119693	0.284607	LOGISTIC-BINARY	Operative procedures - secondary OPCS4: K66.8 Other specified other operations on heart	100091	Health-related outcomes	2000	Hospital inpatient	2005	Summary Operations	2005	Health-related outcomes > Hospital inpatient > Summary Operations
5621	NO	N/A	41200#X322	CAT-MUL	111574/11(111585)	-0.39928	-1.22123	0.252318	0.284647	LOGISTIC-BINARY	Operative procedures - main OPCS4: X32.2 Exchange of plasma (single)	100091	Health-related outcomes	2000	Hospital inpatient	2005	Summary Operations	2005	Health-related outcomes > Hospital inpatient > Summary Operations
5622	NO	N/A	41210#Z665	CAT-MUL	108732/2853(111585)	-0.0205067	-0.0583074	0.0168437	0.284742	LOGISTIC-BINARY	Operative procedures - secondary OPCS4: Z66.5 Lumbar vertebra	100091	Health-related outcomes	2000	Hospital inpatient	2005	Summary Operations	2005	Health-related outcomes > Hospital inpatient > Summary Operations
5623	NO	N/A	41272#Z665	CAT-MUL	108732/2853(111585)	-0.0205067	-0.0583074	0.0168437	0.284742	LOGISTIC-BINARY	Operative procedures - OPCS4: Z66.5 Lumbar vertebra	100091	Health-related outcomes	2000	Hospital inpatient	2005	Summary Operations	2005	Health-related outcomes > Hospital inpatient > Summary Operations
5624	NO	N/A	41272#N114	CAT-MUL	111544/41(111585)	-0.182843	-0.538417	0.133796	0.284747	LOGISTIC-BINARY	Operative procedures - OPCS4: N11.4 Drainage of hydrocele sac	100091	Health-related outcomes	2000	Hospital inpatient	2005	Summary Operations	2005	Health-related outcomes > Hospital inpatient > Summary Operations
5625	NO	N/A	41210#T748	CAT-MUL	111506/79(111585)	0.113757	-0.102086	0.315593	0.284807	LOGISTIC-BINARY	Operative procedures - secondary OPCS4: T74.8 Other specified other operations on tendon	100091	Health-related outcomes	2000	Hospital inpatient	2005	Summary Operations	2005	Health-related outcomes > Hospital inpatient > Summary Operations
5626	NO	N/A	131120	DATE	111432/153(111585)	0.0830501	-0.073053	0.231641	0.284847	LOGISTIC-BINARY	Date G96 first reported (other disorders of central nervous system)	2406	Health-related outcomes		First occurrences		First occurrences	2406	Health-related outcomes > First occurrences > Nervous system disorders
5627	NO	N/A	41210#T391	CAT-MUL	111573/12(111585)	-0.374193	-1.1406	0.241211	0.284922	LOGISTIC-BINARY	Operative procedures - secondary OPCS4: T39.1 Excision of lesion of posterior peritoneum	100091	Health-related outcomes	2000	Hospital inpatient	2005	Summary Operations	2005	Health-related outcomes > Hospital inpatient > Summary Operations
5628	NO	N/A	41248#10000	CAT-MUL	102713/61(102774)	0.128733	-0.116502	0.356649	0.284976	LOGISTIC-BINARY	Destinations on discharge from hospital (recoded): Other discharge destination	100091	Health-related outcomes	2000	Hospital inpatient	2001	Summary Administration	2001	Health-related outcomes > Hospital inpatient > Summary Administration
5629	NO	N/A	20277#6221	CAT-MUL	41990/167(42157)	-0.0868905	-0.25065	0.0683394	0.285173	LOGISTIC-BINARY	Job code at visit: Hairdressers, barbers	100000	UK Biobank Assessment Centre	100071	Verbal interview	100073	Employment	100073	UK Biobank Assessment Centre > Verbal interview > Employment
5630	NO	N/A	41200#W084	CAT-MUL	111540/45(111585)	-0.174323	-0.512236	0.129056	0.285236	LOGISTIC-BINARY	Operative procedures - main OPCS4: W08.4 Excision of fragment of bone	100091	Health-related outcomes	2000	Hospital inpatient	2005	Summary Operations	2005	Health-related outcomes > Hospital inpatient > Summary Operations
5631	NO	N/A	40008	CONTINUOUS	40509	-0.00504244	-0.0142935	0.00420857	0.28537	LINEAR	Age at cancer diagnosis	100091	Health-related outcomes	100092	Cancer register	100092	Cancer register	100092	Health-related outcomes > Cancer register
5632	NO	N/A	41272#G153	CAT-MUL	111501/84(111585)	0.110513	-0.099158	0.307067	0.285406	LOGISTIC-BINARY	Operative procedures - OPCS4: G15.3 Fibreoptic endoscopic dilation of oesophagus NEC	100091	Health-related outcomes	2000	Hospital inpatient	2005	Summary Operations	2005	Health-related outcomes > Hospital inpatient > Summary Operations
5633	NO	N/A	41210#Y381	CAT-MUL	111562/23(111585)	-0.253108	-0.756295	0.177337	0.285408	LOGISTIC-BINARY	Operative procedures - secondary OPCS4: Y38.1 Continuous injection of therapeutic substance into organ NOC	100091	Health-related outcomes	2000	Hospital inpatient	2005	Summary Operations	2005	Health-related outcomes > Hospital inpatient > Summary Operations
5634	NO	N/A	41272#Y381	CAT-MUL	111562/23(111585)	-0.253108	-0.756295	0.177337	0.285408	LOGISTIC-BINARY	Operative procedures - OPCS4: Y38.1 Continuous injection of therapeutic substance into organ NOC	100091	Health-related outcomes	2000	Hospital inpatient	2005	Summary Operations	2005	Health-related outcomes > Hospital inpatient > Summary Operations
5635	NO	N/A	132104	DATE	108924/2661(111585)	-0.0214969	-0.0611812	0.0177129	0.285437	LOGISTIC-BINARY	Date N64 first reported (other disorders of breast)	2414	Health-related outcomes		First occurrences		First occurrences	2414	Health-related outcomes > First occurrences > Genitourinary system disorders
5636	NO	N/A	41210#Z975	CAT-MUL	111417/168(111585)	-0.0859484	-0.248023	0.0676539	0.285443	LOGISTIC-BINARY	Operative procedures - secondary OPCS4: Z97.5 External iliac artery	100091	Health-related outcomes	2000	Hospital inpatient	2005	Summary Operations	2005	Health-related outcomes > Hospital inpatient > Summary Operations
5637	NO	N/A	41272#Z975	CAT-MUL	111417/168(111585)	-0.0859484	-0.248023	0.0676539	0.285443	LOGISTIC-BINARY	Operative procedures - OPCS4: Z97.5 External iliac artery	100091	Health-related outcomes	2000	Hospital inpatient	2005	Summary Operations	2005	Health-related outcomes > Hospital inpatient > Summary Operations
5638	NO	N/A	120018	CAT-SIN	29115/1583(30698)	0.0286082	-0.0243045	0.0807153	0.285544	LOGISTIC-BINARY	Ever had post herpetic neuralgia (pain after shingles)	154	Online follow-up		Experience of pain		Experience of pain	154	Online follow-up > Experience of pain
5639	NO	N/A	41210#T711	CAT-MUL	111557/28(111585)	-0.226925	-0.674695	0.162228	0.285696	LOGISTIC-BINARY	Operative procedures - secondary OPCS4: T71.1 Tenosynovectomy	100091	Health-related outcomes	2000	Hospital inpatient	2005	Summary Operations	2005	Health-related outcomes > Hospital inpatient > Summary Operations
5640	NO	N/A	20602	CAT-SIN	33894	0.010659	-0.00892002	0.030238	0.285813	ORDERED-LOGISTIC	Liking for apple juice	1039	Online follow-up		Food (and other) preferences		Food (and other) preferences	1039	Online follow-up > Food (and other) preferences
5641	NO	N/A	20087#172	CAT-MUL	14260/1533(15793)	0.0284992	-0.0242061	0.0804801	0.285833	LOGISTIC-BINARY	Types of spread used on bread/crackers: Low fat polyunsaturated margarine on bread/crackers	100089	Online follow-up	100090	Diet by 24-hour recall	100101	Bread/pasta/rice yesterday	100101	Online follow-up > Diet by 24-hour recall > Bread/pasta/rice yesterday
5642	NO	N/A	40011#8240	CAT-MUL	111410/175(111585)	-0.0841656	-0.242929	0.066505	0.285919	LOGISTIC-BINARY	Histology of cancer tumour: Carcinoid tumor	100091	Health-related outcomes	100092	Cancer register	100092	Cancer register	100092	Health-related outcomes > Cancer register
5643	NO	N/A	20277#3539	CAT-MUL	42034/123(42157)	-0.101224	-0.293283	0.0791005	0.286048	LOGISTIC-BINARY	Job code at visit: Business and related associate professionals n.e.c.	100000	UK Biobank Assessment Centre	100071	Verbal interview	100073	Employment	100073	UK Biobank Assessment Centre > Verbal interview > Employment
5644	NO	N/A	41200#D031	CAT-MUL	111559/26(111585)	-0.234081	-0.697707	0.166585	0.286057	LOGISTIC-BINARY	Operative procedures - main OPCS4: D03.1 Reconstruction of external ear using graft	100091	Health-related outcomes	2000	Hospital inpatient	2005	Summary Operations	2005	Health-related outcomes > Hospital inpatient > Summary Operations
5645	NO	N/A	20277#3232	CAT-MUL	41869/288(42157)	0.0614258	-0.0535414	0.172316	0.286112	LOGISTIC-BINARY	Job code at visit: Housing and welfare officers	100000	UK Biobank Assessment Centre	100071	Verbal interview	100073	Employment	100073	UK Biobank Assessment Centre > Verbal interview > Employment
5646	NO	N/A	20004#1437	CAT-MUL	110587/978(111565)	-0.0348392	-0.09956	0.0285246	0.286204	LOGISTIC-BINARY	Operation code: retinal operation/vitrectomy	100000	UK Biobank Assessment Centre	100071	Verbal interview	100076	Operations	100076	UK Biobank Assessment Centre > Verbal interview > Operations
5647	NO	N/A	41210#Z728	CAT-MUL	111539/46(111585)	-0.171141	-0.503449	0.127717	0.28645	LOGISTIC-BINARY	Operative procedures - secondary OPCS4: Z72.8 Specified bone of arm or wrist NEC	100091	Health-related outcomes	2000	Hospital inpatient	2005	Summary Operations	2005	Health-related outcomes > Hospital inpatient > Summary Operations
5648	NO	N/A	41272#Z728	CAT-MUL	111539/46(111585)	-0.171141	-0.503449	0.127717	0.28645	LOGISTIC-BINARY	Operative procedures - OPCS4: Z72.8 Specified bone of arm or wrist NEC	100091	Health-related outcomes	2000	Hospital inpatient	2005	Summary Operations	2005	Health-related outcomes > Hospital inpatient > Summary Operations
5649	NO	N/A	41272#A054	CAT-MUL	111555/30(111585)	0.179459	-0.169257	0.494273	0.286807	LOGISTIC-BINARY	Operative procedures - OPCS4: A05.4 Evacuation of intracerebral haematoma NEC	100091	Health-related outcomes	2000	Hospital inpatient	2005	Summary Operations	2005	Health-related outcomes > Hospital inpatient > Summary Operations
5650	NO	N/A	41210#K771	CAT-MUL	111575/10(111585)	-0.415727	-1.27788	0.264227	0.286823	LOGISTIC-BINARY	Operative procedures - secondary OPCS4: K77.1 Percutaneous transluminal pericardiocentesis	100091	Health-related outcomes	2000	Hospital inpatient	2005	Summary Operations	2005	Health-related outcomes > Hospital inpatient > Summary Operations
5651	NO	N/A	20003#1141176668	CAT-MUL	111442/123(111565)	-0.101025	-0.293001	0.0792566	0.286869	LOGISTIC-BINARY	Treatment/medication code: celebrex 100mg capsule	100000	UK Biobank Assessment Centre	100071	Verbal interview	100075	Medications	100075	UK Biobank Assessment Centre > Verbal interview > Medications
5652	NO	N/A	41210#Q013	CAT-MUL	111434/151(111585)	-0.0914378	-0.264605	0.0723418	0.286996	LOGISTIC-BINARY	Operative procedures - secondary OPCS4: Q01.3 Excision of lesion of cervix uteri	100091	Health-related outcomes	2000	Hospital inpatient	2005	Summary Operations	2005	Health-related outcomes > Hospital inpatient > Summary Operations
5653	NO	N/A	41272#S232	CAT-MUL	111176/409(111585)	-0.0540011	-0.155134	0.0437923	0.287093	LOGISTIC-BINARY	Operative procedures - OPCS4: S23.2 Z plasty NEC	100091	Health-related outcomes	2000	Hospital inpatient	2005	Summary Operations	2005	Health-related outcomes > Hospital inpatient > Summary Operations
5654	NO	N/A	41272#J418	CAT-MUL	111558/27(111585)	-0.230306	-0.687051	0.165359	0.287324	LOGISTIC-BINARY	Operative procedures - OPCS4: J41.8 Other specified other therapeutic endoscopic retrograde operations on bile duct	100091	Health-related outcomes	2000	Hospital inpatient	2005	Summary Operations	2005	Health-related outcomes > Hospital inpatient > Summary Operations
5655	NO	N/A	41200#S273	CAT-MUL	111570/15(111585)	-0.323043	-0.980786	0.217525	0.287391	LOGISTIC-BINARY	Operative procedures - main OPCS4: S27.3 Random pattern local flap of skin to head or neck NEC	100091	Health-related outcomes	2000	Hospital inpatient	2005	Summary Operations	2005	Health-related outcomes > Hospital inpatient > Summary Operations
5656	NO	N/A	41200#V473	CAT-MUL	111547/38(111585)	-0.189872	-0.561856	0.140277	0.28746	LOGISTIC-BINARY	Operative procedures - main OPCS4: V47.3 Biopsy of lumbar vertebra	100091	Health-related outcomes	2000	Hospital inpatient	2005	Summary Operations	2005	Health-related outcomes > Hospital inpatient > Summary Operations
5657	NO	N/A	41272#V092	CAT-MUL	111510/75(111585)	0.11627	-0.105776	0.323648	0.287579	LOGISTIC-BINARY	Operative procedures - OPCS4: V09.2 Reduction of fracture of nasal bone NEC	100091	Health-related outcomes	2000	Hospital inpatient	2005	Summary Operations	2005	Health-related outcomes > Hospital inpatient > Summary Operations
5658	NO	N/A	41235	INTEGER	80085	0.00697263	-0.00583068	0.0197759	0.287691	ORDERED-LOGISTIC	Spells in hospital	100091	Health-related outcomes	2000	Hospital inpatient	2001	Summary Administration	2001	Health-related outcomes > Hospital inpatient > Summary Administration
5659	NO	N/A	20003#1140871682	CAT-MUL	111541/24(111565)	0.197082	-0.188727	0.542224	0.287714	LOGISTIC-BINARY	Treatment/medication code: solpadol effervescent tablet	100000	UK Biobank Assessment Centre	100071	Verbal interview	100075	Medications	100075	UK Biobank Assessment Centre > Verbal interview > Medications
5660	NO	N/A	41272#E633	CAT-MUL	111570/15(111585)	-0.322132	-0.982153	0.214204	0.287746	LOGISTIC-BINARY	Operative procedures - OPCS4: E63.3 Endo-oesophageal ultrasound examination of mediastinum	100091	Health-related outcomes	2000	Hospital inpatient	2005	Summary Operations	2005	Health-related outcomes > Hospital inpatient > Summary Operations
5661	NO	N/A	41210#Y421	CAT-MUL	111567/18(111585)	-0.291854	-0.881067	0.201634	0.28777	LOGISTIC-BINARY	Operative procedures - secondary OPCS4: Y42.1 External manipulation of organ NOC	100091	Health-related outcomes	2000	Hospital inpatient	2005	Summary Operations	2005	Health-related outcomes > Hospital inpatient > Summary Operations
5662	NO	N/A	41272#Y421	CAT-MUL	111567/18(111585)	-0.291854	-0.881067	0.201634	0.28777	LOGISTIC-BINARY	Operative procedures - OPCS4: Y42.1 External manipulation of organ NOC	100091	Health-related outcomes	2000	Hospital inpatient	2005	Summary Operations	2005	Health-related outcomes > Hospital inpatient > Summary Operations
5663	NO	N/A	41272#D207	CAT-MUL	111570/15(111585)	-0.322981	-0.981544	0.218328	0.287861	LOGISTIC-BINARY	Operative procedures - OPCS4: D20.7 Transtympanic injection to middle ear	100091	Health-related outcomes	2000	Hospital inpatient	2005	Summary Operations	2005	Health-related outcomes > Hospital inpatient > Summary Operations
5664	NO	N/A	41200#H231	CAT-MUL	110141/1444(111585)	-0.0285292	-0.0816018	0.023635	0.287876	LOGISTIC-BINARY	Operative procedures - main OPCS4: H23.1 Endoscopic snare resection of lesion of lower bowel using fibreoptic sigmoidoscope	100091	Health-related outcomes	2000	Hospital inpatient	2005	Summary Operations	2005	Health-related outcomes > Hospital inpatient > Summary Operations
5665	NO	N/A	41272#T718	CAT-MUL	111575/10(111585)	-0.417665	-1.2888	0.264053	0.28807	LOGISTIC-BINARY	Operative procedures - OPCS4: T71.8 Other specified excision of sheath of tendon	100091	Health-related outcomes	2000	Hospital inpatient	2005	Summary Operations	2005	Health-related outcomes > Hospital inpatient > Summary Operations
5666	NO	N/A	22615#2	CAT-MUL	22383/866(23249)	-0.0374955	-0.107468	0.0309204	0.288091	LOGISTIC-BINARY	Workplace had a lot of diesel exhaust	100089	Online follow-up	123	Work environment	130	Employment history	130	Online follow-up > Work environment > Employment history
5667	NO	N/A	20003#1140880466	CAT-MUL	111548/17(111565)	-0.297939	-0.902142	0.204689	0.28817	LOGISTIC-BINARY	Treatment/medication code: amorolfine	100000	UK Biobank Assessment Centre	100071	Verbal interview	100075	Medications	100075	UK Biobank Assessment Centre > Verbal interview > Medications
5668	NO	N/A	41210#M422	CAT-MUL	111326/259(111585)	-0.0683209	-0.197139	0.0551513	0.288173	LOGISTIC-BINARY	Operative procedures - secondary OPCS4: M42.2 Endoscopic cauterisation of lesion of bladder	100091	Health-related outcomes	2000	Hospital inpatient	2005	Summary Operations	2005	Health-related outcomes > Hospital inpatient > Summary Operations
5669	NO	N/A	20003#1140882742	CAT-MUL	111548/17(111565)	-0.299389	-0.905836	0.206116	0.288183	LOGISTIC-BINARY	Treatment/medication code: efcortelan 0.5% cream	100000	UK Biobank Assessment Centre	100071	Verbal interview	100075	Medications	100075	UK Biobank Assessment Centre > Verbal interview > Medications
5670	NO	N/A	40006#C509	CAT-MUL	109306/2279(111585)	0.022603	-0.0194015	0.0640853	0.288529	LOGISTIC-BINARY	Type of cancer: ICD10: C50.9 Breast, unspecified	100091	Health-related outcomes	100092	Cancer register	100092	Cancer register	100092	Health-related outcomes > Cancer register
5671	NO	N/A	3083	CONTINUOUS	8799	-0.0107265	-0.0305377	0.00908481	0.288567	LINEAR	Heel quantitative ultrasound index (QUI), manual entry	100000	UK Biobank Assessment Centre	100006	Physical measures	100018	Bone-densitometry of heel	100018	UK Biobank Assessment Centre > Physical measures > Bone-densitometry of heel
5672	NO	N/A	41200#L713	CAT-MUL	111474/111(111585)	-0.106415	-0.309794	0.0838053	0.288624	LOGISTIC-BINARY	Operative procedures - main OPCS4: L71.3 Percutaneous transluminal embolisation of artery	100091	Health-related outcomes	2000	Hospital inpatient	2005	Summary Operations	2005	Health-related outcomes > Hospital inpatient > Summary Operations
5673	NO	N/A	22415	CONTINUOUS	1439	-0.0295684	-0.084209	0.0250722	0.288632	LINEAR	Total adipose tissue volume	100000	UK Biobank Assessment Centre	100003	Imaging	105	Abdominal MRI	149	UK Biobank Assessment Centre > Imaging > Abdominal MRI > Abdominal composition
5674	NO	N/A	20003#1140871196	CAT-MUL	111506/59(111565)	-0.14902	-0.437561	0.114199	0.288671	LOGISTIC-BINARY	Treatment/medication code: lodine 200mg tablet	100000	UK Biobank Assessment Centre	100071	Verbal interview	100075	Medications	100075	UK Biobank Assessment Centre > Verbal interview > Medications
5675	NO	N/A	20004#1207	CAT-MUL	110971/594(111565)	-0.0445315	-0.127982	0.0366532	0.288891	LOGISTIC-BINARY	Operation code: prostate operation	100000	UK Biobank Assessment Centre	100071	Verbal interview	100076	Operations	100076	UK Biobank Assessment Centre > Verbal interview > Operations
5676	NO	N/A	22601#11123211	CAT-MUL	22977/669(23646)	0.0406555	-0.0354178	0.114906	0.28894	LOGISTIC-BINARY	Job coding: director or chief executive of private organisation/company, company chairman or president, general manager	100089	Online follow-up	123	Work environment	130	Employment history	130	Online follow-up > Work environment > Employment history
5677	NO	N/A	22617#1112	CAT-MUL	22977/669(23646)	0.0406555	-0.0354178	0.114906	0.28894	LOGISTIC-BINARY	Job code - historical: Directors and chief executives of major organisations	100089	Online follow-up	123	Work environment	130	Employment history	130	Online follow-up > Work environment > Employment history
5678	NO	N/A	41229#5L3	CAT-MUL	111574/11(111585)	-0.389514	-1.19898	0.252311	0.288982	LOGISTIC-BINARY	PCT responsible for patient data: MEDWAY PCT	100091	Health-related outcomes	2000	Hospital inpatient	2001	Summary Administration	2001	Health-related outcomes > Hospital inpatient > Summary Administration
5679	NO	N/A	41200#V092	CAT-MUL	111514/71(111585)	0.119007	-0.109163	0.331751	0.289034	LOGISTIC-BINARY	Operative procedures - main OPCS4: V09.2 Reduction of fracture of nasal bone NEC	100091	Health-related outcomes	2000	Hospital inpatient	2005	Summary Operations	2005	Health-related outcomes > Hospital inpatient > Summary Operations
5680	NO	N/A	41210#O111	CAT-MUL	111144/441(111585)	0.0493181	-0.0432549	0.139171	0.289102	LOGISTIC-BINARY	Operative procedures - secondary OPCS4: O11.1 Gastro-oesophageal junction	100091	Health-related outcomes	2000	Hospital inpatient	2005	Summary Operations	2005	Health-related outcomes > Hospital inpatient > Summary Operations
5681	NO	N/A	41272#O111	CAT-MUL	111144/441(111585)	0.0493181	-0.0432549	0.139171	0.289102	LOGISTIC-BINARY	Operative procedures - OPCS4: O11.1 Gastro-oesophageal junction	100091	Health-related outcomes	2000	Hospital inpatient	2005	Summary Operations	2005	Health-related outcomes > Hospital inpatient > Summary Operations
5682	NO	N/A	41210#W835	CAT-MUL	111543/42(111585)	-0.178994	-0.529679	0.134278	0.289119	LOGISTIC-BINARY	Operative procedures - secondary OPCS4: W83.5 Endoscopic articular thermal chondroplasty	100091	Health-related outcomes	2000	Hospital inpatient	2005	Summary Operations	2005	Health-related outcomes > Hospital inpatient > Summary Operations
5683	NO	N/A	20003#1140917034	CAT-MUL	111498/67(111565)	-0.139058	-0.407886	0.107366	0.289124	LOGISTIC-BINARY	Treatment/medication code: airomir 100micrograms cfc-free inhaler	100000	UK Biobank Assessment Centre	100071	Verbal interview	100075	Medications	100075	UK Biobank Assessment Centre > Verbal interview > Medications
5684	NO	N/A	41210#Y713	CAT-MUL	110529/1056(111585)	-0.0333145	-0.0955506	0.0276653	0.289131	LOGISTIC-BINARY	Operative procedures - secondary OPCS4: Y71.3 Revisional operations NOC	100091	Health-related outcomes	2000	Hospital inpatient	2005	Summary Operations	2005	Health-related outcomes > Hospital inpatient > Summary Operations
5685	NO	N/A	41272#Y713	CAT-MUL	110529/1056(111585)	-0.0333145	-0.0955506	0.0276653	0.289131	LOGISTIC-BINARY	Operative procedures - OPCS4: Y71.3 Revisional operations NOC	100091	Health-related outcomes	2000	Hospital inpatient	2005	Summary Operations	2005	Health-related outcomes > Hospital inpatient > Summary Operations
5686	NO	N/A	41200#C855	CAT-MUL	111497/88(111585)	0.107325	-0.0978262	0.299795	0.289231	LOGISTIC-BINARY	Operative procedures - main OPCS4: C85.5 Retinopexy NEC	100091	Health-related outcomes	2000	Hospital inpatient	2005	Summary Operations	2005	Health-related outcomes > Hospital inpatient > Summary Operations
5687	NO	N/A	132016	DATE	111210/375(111585)	-0.0565797	-0.163091	0.0462815	0.289277	LOGISTIC-BINARY	Date N10 first reported (acute tubulo-interstitial nephritis)	2414	Health-related outcomes		First occurrences		First occurrences	2414	Health-related outcomes > First occurrences > Genitourinary system disorders
5688	NO	N/A	41200#U512	CAT-MUL	111553/32(111585)	-0.20829	-0.619993	0.153616	0.289358	LOGISTIC-BINARY	Operative procedures - main OPCS4: U51.2 Delivery of rehabilitation for spinal cord injury	100091	Health-related outcomes	2000	Hospital inpatient	2005	Summary Operations	2005	Health-related outcomes > Hospital inpatient > Summary Operations
5689	NO	N/A	41200#E598	CAT-MUL	111574/11(111585)	-0.388429	-1.19631	0.25252	0.289417	LOGISTIC-BINARY	Operative procedures - main OPCS4: E59.8 Other specified other operations on lung	100091	Health-related outcomes	2000	Hospital inpatient	2005	Summary Operations	2005	Health-related outcomes > Hospital inpatient > Summary Operations
5690	NO	N/A	41210#Y749	CAT-MUL	111573/12(111585)	0.26659	-0.269209	0.728886	0.28953	LOGISTIC-BINARY	Operative procedures - secondary OPCS4: Y74.9 Unspecified minimal access to thoracic cavity	100091	Health-related outcomes	2000	Hospital inpatient	2005	Summary Operations	2005	Health-related outcomes > Hospital inpatient > Summary Operations
5691	NO	N/A	41272#Y749	CAT-MUL	111573/12(111585)	0.26659	-0.269209	0.728886	0.28953	LOGISTIC-BINARY	Operative procedures - OPCS4: Y74.9 Unspecified minimal access to thoracic cavity	100091	Health-related outcomes	2000	Hospital inpatient	2005	Summary Operations	2005	Health-related outcomes > Hospital inpatient > Summary Operations
5692	NO	N/A	41210#Y123	CAT-MUL	111572/13(111585)	-0.35134	-1.07572	0.235164	0.289628	LOGISTIC-BINARY	Operative procedures - secondary OPCS4: Y12.3 Electrochemotherapy to lesion of organ NOC	100091	Health-related outcomes	2000	Hospital inpatient	2005	Summary Operations	2005	Health-related outcomes > Hospital inpatient > Summary Operations
5693	NO	N/A	41272#Y123	CAT-MUL	111572/13(111585)	-0.35134	-1.07572	0.235164	0.289628	LOGISTIC-BINARY	Operative procedures - OPCS4: Y12.3 Electrochemotherapy to lesion of organ NOC	100091	Health-related outcomes	2000	Hospital inpatient	2005	Summary Operations	2005	Health-related outcomes > Hospital inpatient > Summary Operations
5694	NO	N/A	41272#W702	CAT-MUL	111560/25(111585)	0.19392	-0.186735	0.535282	0.289672	LOGISTIC-BINARY	Operative procedures - OPCS4: W70.2 Open excision of semilunar cartilage NEC	100091	Health-related outcomes	2000	Hospital inpatient	2005	Summary Operations	2005	Health-related outcomes > Hospital inpatient > Summary Operations
5695	NO	N/A	41272#V672	CAT-MUL	111547/38(111585)	0.159083	-0.150313	0.441002	0.289777	LOGISTIC-BINARY	Operative procedures - OPCS4: V67.2 Primary hemilaminectomy decompression of lumbar spine	100091	Health-related outcomes	2000	Hospital inpatient	2005	Summary Operations	2005	Health-related outcomes > Hospital inpatient > Summary Operations
5696	NO	N/A	20003#1140879616	CAT-MUL	109035/2530(111565)	-0.021587	-0.0618138	0.0181308	0.289808	LOGISTIC-BINARY	Treatment/medication code: amitriptyline	100000	UK Biobank Assessment Centre	100071	Verbal interview	100075	Medications	100075	UK Biobank Assessment Centre > Verbal interview > Medications
5697	NO	N/A	41200#A124	CAT-MUL	111497/88(111585)	0.107352	-0.0980985	0.300128	0.289847	LOGISTIC-BINARY	Operative procedures - main OPCS4: A12.4 Creation of ventriculoperitoneal shunt	100091	Health-related outcomes	2000	Hospital inpatient	2005	Summary Operations	2005	Health-related outcomes > Hospital inpatient > Summary Operations
5698	NO	N/A	41200#D088	CAT-MUL	111572/13(111585)	-0.350535	-1.07356	0.234657	0.289983	LOGISTIC-BINARY	Operative procedures - main OPCS4: D08.8 Other specified other operations on external auditory canal	100091	Health-related outcomes	2000	Hospital inpatient	2005	Summary Operations	2005	Health-related outcomes > Hospital inpatient > Summary Operations
5699	NO	N/A	41200#T249	CAT-MUL	111449/136(111585)	-0.0948967	-0.276125	0.0758045	0.289985	LOGISTIC-BINARY	Operative procedures - main OPCS4: T24.9 Unspecified primary repair of umbilical hernia	100091	Health-related outcomes	2000	Hospital inpatient	2005	Summary Operations	2005	Health-related outcomes > Hospital inpatient > Summary Operations
5700	NO	N/A	41210#O204	CAT-MUL	111537/48(111585)	0.141993	-0.132872	0.394761	0.29001	LOGISTIC-BINARY	Operative procedures - secondary OPCS4: O20.4 Endovascular placement of two stent grafts	100091	Health-related outcomes	2000	Hospital inpatient	2005	Summary Operations	2005	Health-related outcomes > Hospital inpatient > Summary Operations
5701	NO	N/A	41272#O204	CAT-MUL	111537/48(111585)	0.141993	-0.132872	0.394761	0.29001	LOGISTIC-BINARY	Operative procedures - OPCS4: O20.4 Endovascular placement of two stent grafts	100091	Health-related outcomes	2000	Hospital inpatient	2005	Summary Operations	2005	Health-related outcomes > Hospital inpatient > Summary Operations
5702	NO	N/A	41200#G215	CAT-MUL	111541/44(111585)	-0.173893	-0.514568	0.131613	0.290024	LOGISTIC-BINARY	Operative procedures - main OPCS4: G21.5 Insertion of stent into oesophagus NEC	100091	Health-related outcomes	2000	Hospital inpatient	2005	Summary Operations	2005	Health-related outcomes > Hospital inpatient > Summary Operations
5703	NO	N/A	41210#Z817	CAT-MUL	111561/24(111585)	0.196667	-0.190346	0.542615	0.290037	LOGISTIC-BINARY	Operative procedures - secondary OPCS4: Z81.7 Inferior radioulnar joint	100091	Health-related outcomes	2000	Hospital inpatient	2005	Summary Operations	2005	Health-related outcomes > Hospital inpatient > Summary Operations
5704	NO	N/A	41272#Z817	CAT-MUL	111561/24(111585)	0.196667	-0.190346	0.542615	0.290037	LOGISTIC-BINARY	Operative procedures - OPCS4: Z81.7 Inferior radioulnar joint	100091	Health-related outcomes	2000	Hospital inpatient	2005	Summary Operations	2005	Health-related outcomes > Hospital inpatient > Summary Operations
5705	NO	N/A	20004#1489	CAT-MUL	111131/434(111565)	-0.0520575	-0.150103	0.0428607	0.290111	LOGISTIC-BINARY	Operation code: testicular hydrocoele surgery / drainage	100000	UK Biobank Assessment Centre	100071	Verbal interview	100076	Operations	100076	UK Biobank Assessment Centre > Verbal interview > Operations
5706	NO	N/A	41272#S576	CAT-MUL	111535/50(111585)	0.139943	-0.130869	0.389256	0.290177	LOGISTIC-BINARY	Operative procedures - OPCS4: S57.6 Cleansing and sterilisation of skin NEC	100091	Health-related outcomes	2000	Hospital inpatient	2005	Summary Operations	2005	Health-related outcomes > Hospital inpatient > Summary Operations
5707	NO	N/A	41272#D104	CAT-MUL	111555/30(111585)	-0.215161	-0.642789	0.158299	0.290367	LOGISTIC-BINARY	Operative procedures - OPCS4: D10.4 Simple mastoidectomy	100091	Health-related outcomes	2000	Hospital inpatient	2005	Summary Operations	2005	Health-related outcomes > Hospital inpatient > Summary Operations
5708	NO	N/A	41272#E134	CAT-MUL	111554/31(111585)	-0.210786	-0.629045	0.155751	0.29039	LOGISTIC-BINARY	Operative procedures - OPCS4: E13.4 Biopsy of lesion of maxillary antrum	100091	Health-related outcomes	2000	Hospital inpatient	2005	Summary Operations	2005	Health-related outcomes > Hospital inpatient > Summary Operations
5709	NO	N/A	41210#Z127	CAT-MUL	111573/12(111585)	0.266846	-0.270683	0.730419	0.290437	LOGISTIC-BINARY	Operative procedures - secondary OPCS4: Z12.7 Sympathetic nerve	100091	Health-related outcomes	2000	Hospital inpatient	2005	Summary Operations	2005	Health-related outcomes > Hospital inpatient > Summary Operations
5710	NO	N/A	41272#Z127	CAT-MUL	111573/12(111585)	0.266846	-0.270683	0.730419	0.290437	LOGISTIC-BINARY	Operative procedures - OPCS4: Z12.7 Sympathetic nerve	100091	Health-related outcomes	2000	Hospital inpatient	2005	Summary Operations	2005	Health-related outcomes > Hospital inpatient > Summary Operations
5711	NO	N/A	22617#3539	CAT-MUL	23232/414(23646)	0.0509059	-0.0450081	0.143854	0.290507	LOGISTIC-BINARY	Job code - historical: Business and related associate professionals n.e.c.	100089	Online follow-up	123	Work environment	130	Employment history	130	Online follow-up > Work environment > Employment history
5712	NO	N/A	41272#J479	CAT-MUL	111571/14(111585)	-0.334865	-1.02426	0.227008	0.290524	LOGISTIC-BINARY	Operative procedures - OPCS4: J47.9 Unspecified therapeutic percutaneous insertion of prosthesis into bile duct	100091	Health-related outcomes	2000	Hospital inpatient	2005	Summary Operations	2005	Health-related outcomes > Hospital inpatient > Summary Operations
5713	NO	N/A	41200#T541	CAT-MUL	111398/187(111585)	0.0743384	-0.0667392	0.209189	0.290551	LOGISTIC-BINARY	Operative procedures - main OPCS4: T54.1 Division of palmar fascia	100091	Health-related outcomes	2000	Hospital inpatient	2005	Summary Operations	2005	Health-related outcomes > Hospital inpatient > Summary Operations
5714	NO	N/A	41272#W839	CAT-MUL	111564/21(111585)	-0.264481	-0.798438	0.187762	0.290564	LOGISTIC-BINARY	Operative procedures - OPCS4: W83.9 Unspecified therapeutic endoscopic operations on other articular cartilage	100091	Health-related outcomes	2000	Hospital inpatient	2005	Summary Operations	2005	Health-related outcomes > Hospital inpatient > Summary Operations
5715	NO	N/A	41272#J459	CAT-MUL	111437/148(111585)	0.0833635	-0.0752877	0.234228	0.290567	LOGISTIC-BINARY	Operative procedures - OPCS4: J45.9 Unspecified diagnostic endoscopic retrograde examination of pancreatic duct	100091	Health-related outcomes	2000	Hospital inpatient	2005	Summary Operations	2005	Health-related outcomes > Hospital inpatient > Summary Operations
5716	NO	N/A	41210#Y221	CAT-MUL	111250/335(111585)	0.0562485	-0.0499328	0.158861	0.290709	LOGISTIC-BINARY	Operative procedures - secondary OPCS4: Y22.1 Aspiration of haematoma of organ NOC	100091	Health-related outcomes	2000	Hospital inpatient	2005	Summary Operations	2005	Health-related outcomes > Hospital inpatient > Summary Operations
5717	NO	N/A	41272#Y221	CAT-MUL	111250/335(111585)	0.0562485	-0.0499328	0.158861	0.290709	LOGISTIC-BINARY	Operative procedures - OPCS4: Y22.1 Aspiration of haematoma of organ NOC	100091	Health-related outcomes	2000	Hospital inpatient	2005	Summary Operations	2005	Health-related outcomes > Hospital inpatient > Summary Operations
5718	NO	N/A	41210#X362	CAT-MUL	111543/42(111585)	-0.17825	-0.52851	0.134918	0.290714	LOGISTIC-BINARY	Operative procedures - secondary OPCS4: X36.2 Venesection	100091	Health-related outcomes	2000	Hospital inpatient	2005	Summary Operations	2005	Health-related outcomes > Hospital inpatient > Summary Operations
5719	NO	N/A	41210#Z669	CAT-MUL	111560/25(111585)	-0.238651	-0.717041	0.172974	0.290879	LOGISTIC-BINARY	Operative procedures - secondary OPCS4: Z66.9 Vertebra NEC	100091	Health-related outcomes	2000	Hospital inpatient	2005	Summary Operations	2005	Health-related outcomes > Hospital inpatient > Summary Operations
5720	NO	N/A	41272#Z669	CAT-MUL	111560/25(111585)	-0.238651	-0.717041	0.172974	0.290879	LOGISTIC-BINARY	Operative procedures - OPCS4: Z66.9 Vertebra NEC	100091	Health-related outcomes	2000	Hospital inpatient	2005	Summary Operations	2005	Health-related outcomes > Hospital inpatient > Summary Operations
5721	NO	N/A	41210#K632	CAT-MUL	111566/19(111585)	-0.282209	-0.854411	0.199284	0.290969	LOGISTIC-BINARY	Operative procedures - secondary OPCS4: K63.2 Angiocardiography of right side of heart NEC	100091	Health-related outcomes	2000	Hospital inpatient	2005	Summary Operations	2005	Health-related outcomes > Hospital inpatient > Summary Operations
5722	NO	N/A	41200#C463	CAT-MUL	111524/61(111585)	-0.145403	-0.428234	0.112789	0.291024	LOGISTIC-BINARY	Operative procedures - main OPCS4: C46.3 Penetrating graft to cornea	100091	Health-related outcomes	2000	Hospital inpatient	2005	Summary Operations	2005	Health-related outcomes > Hospital inpatient > Summary Operations
5723	NO	N/A	131478	DATE	111437/148(111585)	0.0833698	-0.075423	0.234417	0.291061	LOGISTIC-BINARY	Date J37 first reported (chronic laryngitis and laryngotracheitis)	2410	Health-related outcomes		First occurrences		First occurrences	2410	Health-related outcomes > First occurrences > Respiratory system disorders
5724	NO	N/A	40013#2326	CAT-MUL	111573/12(111585)	-0.369643	-1.13592	0.247046	0.291211	LOGISTIC-BINARY	Type of cancer: ICD9: 2326 Carcinoma in situ of skin of upper limb, including shoulder	100091	Health-related outcomes	100092	Cancer register	100092	Cancer register	100092	Health-related outcomes > Cancer register
5725	NO	N/A	41200#C164	CAT-MUL	111573/12(111585)	0.2673	-0.271083	0.733825	0.291382	LOGISTIC-BINARY	Operative procedures - main OPCS4: C16.4 Tarsorrhaphy NEC	100091	Health-related outcomes	2000	Hospital inpatient	2005	Summary Operations	2005	Health-related outcomes > Hospital inpatient > Summary Operations
5726	NO	N/A	41200#K498	CAT-MUL	111365/220(111585)	0.0686414	-0.0616223	0.193589	0.29142	LOGISTIC-BINARY	Operative procedures - main OPCS4: K49.8 Other specified transluminal balloon angioplasty of coronary artery	100091	Health-related outcomes	2000	Hospital inpatient	2005	Summary Operations	2005	Health-related outcomes > Hospital inpatient > Summary Operations
5727	NO	N/A	22601#71213337	CAT-MUL	23382/264(23646)	0.0628902	-0.0563332	0.1775	0.29145	LOGISTIC-BINARY	Job coding: collector/door-to-door salesperson, canvasser, credit agent, insurance agent, travelling salesperson, commercial traveller	100089	Online follow-up	123	Work environment	130	Employment history	130	Online follow-up > Work environment > Employment history
5728	NO	N/A	22617#7121	CAT-MUL	23382/264(23646)	0.0628902	-0.0563332	0.1775	0.29145	LOGISTIC-BINARY	Job code - historical: Collector salespersons and credit agents	100089	Online follow-up	123	Work environment	130	Employment history	130	Online follow-up > Work environment > Employment history
5729	NO	N/A	1120	CAT-SIN	83270	0.00679542	-0.00583057	0.0194214	0.291599	ORDERED-LOGISTIC	Weekly usage of mobile phone in last 3 months	100000	UK Biobank Assessment Centre	100025	Touchscreen	100050	Lifestyle and environment	100053	UK Biobank Assessment Centre > Touchscreen > Lifestyle and environment > Electronic device use
5730	NO	N/A	41210#K525	CAT-MUL	111548/37(111585)	0.160971	-0.153587	0.44718	0.291614	LOGISTIC-BINARY	Operative procedures - secondary OPCS4: K52.5 Open division of conducting system of heart NEC	100091	Health-related outcomes	2000	Hospital inpatient	2005	Summary Operations	2005	Health-related outcomes > Hospital inpatient > Summary Operations
5731	NO	N/A	41200#X683	CAT-MUL	111482/103(111585)	-0.109867	-0.321465	0.0875023	0.291647	LOGISTIC-BINARY	Operative procedures - main OPCS4: X68.3 Preparation for interstitial brachytherapy	100091	Health-related outcomes	2000	Hospital inpatient	2005	Summary Operations	2005	Health-related outcomes > Hospital inpatient > Summary Operations
5732	NO	N/A	41210#Z088	CAT-MUL	111531/54(111585)	-0.15573	-0.46011	0.120387	0.291775	LOGISTIC-BINARY	Operative procedures - secondary OPCS4: Z08.8 Specified brachial plexus NEC	100091	Health-related outcomes	2000	Hospital inpatient	2005	Summary Operations	2005	Health-related outcomes > Hospital inpatient > Summary Operations
5733	NO	N/A	41272#Z088	CAT-MUL	111531/54(111585)	-0.15573	-0.46011	0.120387	0.291775	LOGISTIC-BINARY	Operative procedures - OPCS4: Z08.8 Specified brachial plexus NEC	100091	Health-related outcomes	2000	Hospital inpatient	2005	Summary Operations	2005	Health-related outcomes > Hospital inpatient > Summary Operations
5734	NO	N/A	20003#1140870296	CAT-MUL	111549/16(111565)	-0.305891	-0.933094	0.212173	0.291984	LOGISTIC-BINARY	Treatment/medication code: ferrograd 325mg filmtab	100000	UK Biobank Assessment Centre	100071	Verbal interview	100075	Medications	100075	UK Biobank Assessment Centre > Verbal interview > Medications
5735	NO	N/A	41272#M151	CAT-MUL	111493/92(111585)	-0.116723	-0.342201	0.0927217	0.292041	LOGISTIC-BINARY	Operative procedures - OPCS4: M15.1 Nephrostomography	100091	Health-related outcomes	2000	Hospital inpatient	2005	Summary Operations	2005	Health-related outcomes > Hospital inpatient > Summary Operations
5736	NO	N/A	20003#1140867888	CAT-MUL	111167/398(111565)	0.0516779	-0.0459927	0.14635	0.292056	LOGISTIC-BINARY	Treatment/medication code: paroxetine	100000	UK Biobank Assessment Centre	100071	Verbal interview	100075	Medications	100075	UK Biobank Assessment Centre > Verbal interview > Medications
5737	NO	N/A	41272#G608	CAT-MUL	111559/26(111585)	-0.231218	-0.695213	0.169628	0.292293	LOGISTIC-BINARY	Operative procedures - OPCS4: G60.8 Other specified artificial opening into jejunum	100091	Health-related outcomes	2000	Hospital inpatient	2005	Summary Operations	2005	Health-related outcomes > Hospital inpatient > Summary Operations
5738	NO	N/A	41272#L704	CAT-MUL	111565/20(111585)	-0.269122	-0.814948	0.192851	0.292407	LOGISTIC-BINARY	Operative procedures - OPCS4: L70.4 Open cannulation of artery	100091	Health-related outcomes	2000	Hospital inpatient	2005	Summary Operations	2005	Health-related outcomes > Hospital inpatient > Summary Operations
5739	NO	N/A	41200#L853	CAT-MUL	111385/200(111585)	-0.0777782	-0.226213	0.0636195	0.292487	LOGISTIC-BINARY	Operative procedures - main OPCS4: L85.3 Ligation of recurrent varicose vein of leg	100091	Health-related outcomes	2000	Hospital inpatient	2005	Summary Operations	2005	Health-related outcomes > Hospital inpatient > Summary Operations
5740	NO	N/A	20111#6	CAT-MUL	75965/3422(79387)	-0.0185912	-0.0533911	0.0158429	0.292498	LOGISTIC-BINARY	Illnesses of siblings: Chronic bronchitis/emphysema	100000	UK Biobank Assessment Centre	100025	Touchscreen	100034	Family history	100034	UK Biobank Assessment Centre > Touchscreen > Family history
5741	NO	N/A	41272#W164	CAT-MUL	111357/228(111585)	-0.0727239	-0.211299	0.059728	0.292577	LOGISTIC-BINARY	Operative procedures - OPCS4: W16.4 Osteotomy and internal fixation NEC	100091	Health-related outcomes	2000	Hospital inpatient	2005	Summary Operations	2005	Health-related outcomes > Hospital inpatient > Summary Operations
5742	NO	N/A	41200#X491	CAT-MUL	111551/34(111585)	0.166185	-0.159815	0.46184	0.292584	LOGISTIC-BINARY	Operative procedures - main OPCS4: X49.1 Application of splint NEC	100091	Health-related outcomes	2000	Hospital inpatient	2005	Summary Operations	2005	Health-related outcomes > Hospital inpatient > Summary Operations
5743	NO	N/A	22601#21133024	CAT-MUL	23600/46(23646)	-0.169158	-0.502873	0.129135	0.292683	LOGISTIC-BINARY	Job coding: mathematician	100089	Online follow-up	123	Work environment	130	Employment history	130	Online follow-up > Work environment > Employment history
5744	NO	N/A	41272#G729	CAT-MUL	111572/13(111585)	-0.343298	-1.05865	0.231937	0.292749	LOGISTIC-BINARY	Operative procedures - OPCS4: G72.9 Unspecified other connection of ileum	100091	Health-related outcomes	2000	Hospital inpatient	2005	Summary Operations	2005	Health-related outcomes > Hospital inpatient > Summary Operations
5745	NO	N/A	41200#K165	CAT-MUL	111574/11(111585)	-0.386446	-1.19546	0.256871	0.293406	LOGISTIC-BINARY	Operative procedures - main OPCS4: K16.5 Percutaneous transluminal closure of patent oval foramen with prosthesis	100091	Health-related outcomes	2000	Hospital inpatient	2005	Summary Operations	2005	Health-related outcomes > Hospital inpatient > Summary Operations
5746	NO	N/A	20004#1583	CAT-MUL	111503/62(111565)	0.126226	-0.118608	0.353525	0.293471	LOGISTIC-BINARY	Operation code: urethral stricture surgery / dilatation	100000	UK Biobank Assessment Centre	100071	Verbal interview	100076	Operations	100076	UK Biobank Assessment Centre > Verbal interview > Operations
5747	NO	N/A	41210#C908	CAT-MUL	110590/995(111585)	-0.0340681	-0.0983172	0.0288509	0.293551	LOGISTIC-BINARY	Operative procedures - secondary OPCS4: C90.8 Other specified local anaesthetics for ophthalmology procedures	100091	Health-related outcomes	2000	Hospital inpatient	2005	Summary Operations	2005	Health-related outcomes > Hospital inpatient > Summary Operations
5748	NO	N/A	41272#C908	CAT-MUL	110590/995(111585)	-0.0340681	-0.0983172	0.0288509	0.293551	LOGISTIC-BINARY	Operative procedures - OPCS4: C90.8 Other specified local anaesthetics for ophthalmology procedures	100091	Health-related outcomes	2000	Hospital inpatient	2005	Summary Operations	2005	Health-related outcomes > Hospital inpatient > Summary Operations
5749	NO	N/A	41210#S261	CAT-MUL	111575/10(111585)	-0.407698	-1.2686	0.265922	0.293807	LOGISTIC-BINARY	Operative procedures - secondary OPCS4: S26.1 Axial pattern local subcutaneous pedicle flap of skin to head or neck	100091	Health-related outcomes	2000	Hospital inpatient	2005	Summary Operations	2005	Health-related outcomes > Hospital inpatient > Summary Operations
5750	NO	N/A	41272#X318	CAT-MUL	111550/35(111585)	-0.194869	-0.582805	0.147657	0.293836	LOGISTIC-BINARY	Operative procedures - OPCS4: X31.8 Other specified injection of radiocontrast material	100091	Health-related outcomes	2000	Hospital inpatient	2005	Summary Operations	2005	Health-related outcomes > Hospital inpatient > Summary Operations
5751	NO	N/A	41272#K252	CAT-MUL	111486/99(111585)	0.10057	-0.0931784	0.282932	0.293854	LOGISTIC-BINARY	Operative procedures - OPCS4: K25.2 Xenograft replacement of mitral valve	100091	Health-related outcomes	2000	Hospital inpatient	2005	Summary Operations	2005	Health-related outcomes > Hospital inpatient > Summary Operations
5752	NO	N/A	20003#1141171048	CAT-MUL	111550/15(111565)	0.241126	-0.243854	0.665533	0.294119	LOGISTIC-BINARY	Treatment/medication code: oxycontin 10mg m/r tablet	100000	UK Biobank Assessment Centre	100071	Verbal interview	100075	Medications	100075	UK Biobank Assessment Centre > Verbal interview > Medications
5753	NO	N/A	41200#U308	CAT-MUL	111568/17(111585)	0.227553	-0.228755	0.628578	0.294174	LOGISTIC-BINARY	Operative procedures - main OPCS4: U30.8 Other specified autonomic cardiovascular testing	100091	Health-related outcomes	2000	Hospital inpatient	2005	Summary Operations	2005	Health-related outcomes > Hospital inpatient > Summary Operations
5754	NO	N/A	41210#W814	CAT-MUL	111562/23(111585)	0.198906	-0.196286	0.551651	0.294215	LOGISTIC-BINARY	Operative procedures - secondary OPCS4: W81.4 Incision of joint NEC	100091	Health-related outcomes	2000	Hospital inpatient	2005	Summary Operations	2005	Health-related outcomes > Hospital inpatient > Summary Operations
5755	NO	N/A	41210#Z073	CAT-MUL	110086/1499(111585)	-0.027688	-0.0798722	0.0236212	0.294259	LOGISTIC-BINARY	Operative procedures - secondary OPCS4: Z07.3 Spinal nerve root of lumbar spine	100091	Health-related outcomes	2000	Hospital inpatient	2005	Summary Operations	2005	Health-related outcomes > Hospital inpatient > Summary Operations
5756	NO	N/A	41272#Z073	CAT-MUL	110086/1499(111585)	-0.027688	-0.0798722	0.0236212	0.294259	LOGISTIC-BINARY	Operative procedures - OPCS4: Z07.3 Spinal nerve root of lumbar spine	100091	Health-related outcomes	2000	Hospital inpatient	2005	Summary Operations	2005	Health-related outcomes > Hospital inpatient > Summary Operations
5757	NO	N/A	22403	CONTINUOUS	8385	-0.0076647	-0.0219893	0.00665991	0.294267	LINEAR	Anterior thigh lean muscle volume (right)	100000	UK Biobank Assessment Centre	100003	Imaging	105	Abdominal MRI	149	UK Biobank Assessment Centre > Imaging > Abdominal MRI > Abdominal composition
5758	NO	N/A	41272#L913	CAT-MUL	110841/744(111585)	-0.0393667	-0.113853	0.0333166	0.294289	LOGISTIC-BINARY	Operative procedures - OPCS4: L91.3 Attention to central venous catheter NEC	100091	Health-related outcomes	2000	Hospital inpatient	2005	Summary Operations	2005	Health-related outcomes > Hospital inpatient > Summary Operations
5759	NO	N/A	41272#F422	CAT-MUL	111555/30(111585)	0.176124	-0.171438	0.490087	0.294342	LOGISTIC-BINARY	Operative procedures - OPCS4: F42.2 Incision of mouth NEC	100091	Health-related outcomes	2000	Hospital inpatient	2005	Summary Operations	2005	Health-related outcomes > Hospital inpatient > Summary Operations
5760	NO	N/A	6148#2	CAT-MUL	39109/2703(41812)	-0.0210714	-0.0606859	0.0180928	0.294371	LOGISTIC-BINARY	Eye problems/disorders: Glaucoma	100000	UK Biobank Assessment Centre	100025	Touchscreen	100036	Health and medical history	100041	UK Biobank Assessment Centre > Touchscreen > Health and medical history > Eyesight
5761	NO	N/A	131116	DATE	111531/54(111585)	-0.154815	-0.459101	0.121196	0.294461	LOGISTIC-BINARY	Date G94 first reported (other disorders of brain in diseases classified elsewhere)	2406	Health-related outcomes		First occurrences		First occurrences	2406	Health-related outcomes > First occurrences > Nervous system disorders
5762	NO	N/A	22601#35112639	CAT-MUL	23622/24(23646)	-0.242223	-0.733782	0.176558	0.294513	LOGISTIC-BINARY	Job coding: air traffic controller, flight planner, flight dispatcher	100089	Online follow-up	123	Work environment	130	Employment history	130	Online follow-up > Work environment > Employment history
5763	NO	N/A	22617#3511	CAT-MUL	23622/24(23646)	-0.242223	-0.733782	0.176558	0.294513	LOGISTIC-BINARY	Job code - historical: Air traffic controllers	100089	Online follow-up	123	Work environment	130	Employment history	130	Online follow-up > Work environment > Employment history
5764	NO	N/A	41210#B282	CAT-MUL	111540/45(111585)	-0.171515	-0.510456	0.133073	0.294717	LOGISTIC-BINARY	Operative procedures - secondary OPCS4: B28.2 Partial excision of breast NEC	100091	Health-related outcomes	2000	Hospital inpatient	2005	Summary Operations	2005	Health-related outcomes > Hospital inpatient > Summary Operations
5765	NO	N/A	22617#5319	CAT-MUL	23575/71(23646)	0.115971	-0.109648	0.325349	0.294914	LOGISTIC-BINARY	Job code - historical: Construction trades n.e.c.	100089	Online follow-up	123	Work environment	130	Employment history	130	Online follow-up > Work environment > Employment history
5766	NO	N/A	41200#V281	CAT-MUL	111560/25(111585)	-0.236457	-0.714242	0.175102	0.294944	LOGISTIC-BINARY	Operative procedures - main OPCS4: V28.1 Primary insertion of lumbar interspinous process spacer	100091	Health-related outcomes	2000	Hospital inpatient	2005	Summary Operations	2005	Health-related outcomes > Hospital inpatient > Summary Operations
5767	NO	N/A	41200#C518	CAT-MUL	111563/22(111585)	-0.25428	-0.770904	0.186122	0.294979	LOGISTIC-BINARY	Operative procedures - main OPCS4: C51.8 Other specified other operations on cornea	100091	Health-related outcomes	2000	Hospital inpatient	2005	Summary Operations	2005	Health-related outcomes > Hospital inpatient > Summary Operations
5768	NO	N/A	20277#3543	CAT-MUL	42024/133(42157)	-0.0956176	-0.280268	0.0781709	0.295174	LOGISTIC-BINARY	Job code at visit: Marketing associate professionals	100000	UK Biobank Assessment Centre	100071	Verbal interview	100073	Employment	100073	UK Biobank Assessment Centre > Verbal interview > Employment
5769	NO	N/A	22630#1	CAT-MUL	22438/1208(23646)	-0.0315265	-0.091127	0.0269723	0.295294	LOGISTIC-BINARY	Day shifts worked: Shift pattern was worked for whole of job	100089	Online follow-up	123	Work environment	130	Employment history	130	Online follow-up > Work environment > Employment history
5770	NO	N/A	20003#1140860696	CAT-MUL	106881/4684(111565)	0.0155162	-0.0136737	0.0444515	0.295354	LOGISTIC-BINARY	Treatment/medication code: lisinopril	100000	UK Biobank Assessment Centre	100071	Verbal interview	100075	Medications	100075	UK Biobank Assessment Centre > Verbal interview > Medications
5771	NO	N/A	41272#A558	CAT-MUL	111422/163(111585)	-0.0858062	-0.251021	0.0707059	0.295366	LOGISTIC-BINARY	Operative procedures - OPCS4: A55.8 Other specified diagnostic spinal puncture	100091	Health-related outcomes	2000	Hospital inpatient	2005	Summary Operations	2005	Health-related outcomes > Hospital inpatient > Summary Operations
5772	NO	N/A	20003#1140878048	CAT-MUL	111554/11(111565)	-0.384917	-1.19501	0.257793	0.295398	LOGISTIC-BINARY	Treatment/medication code: otrivine-antistin eye drops	100000	UK Biobank Assessment Centre	100071	Verbal interview	100075	Medications	100075	UK Biobank Assessment Centre > Verbal interview > Medications
5773	NO	N/A	41210#X602	CAT-MUL	111572/13(111585)	0.260967	-0.269052	0.719593	0.295552	LOGISTIC-BINARY	Operative procedures - secondary OPCS4: X60.2 Rehabilitation assessment by multidisciplinary specialised team	100091	Health-related outcomes	2000	Hospital inpatient	2005	Summary Operations	2005	Health-related outcomes > Hospital inpatient > Summary Operations
5774	NO	N/A	90027	CONTINUOUS	20923	-0.00740062	-0.0212715	0.00647021	0.295676	LINEAR	Average acceleration 00:00 - 00:59	100088	Additional exposures	1008	Physical activity measurement	1009	Acceleration averages	1009	Additional exposures > Physical activity measurement > Acceleration averages
5775	NO	N/A	131570	DATE	111357/228(111585)	0.067021	-0.061251	0.190157	0.295715	LOGISTIC-BINARY	Date K09 first reported (cysts of oral region, not elsewhere classified)	2411	Health-related outcomes		First occurrences		First occurrences	2411	Health-related outcomes > First occurrences > Digestive system disorders
5776	NO	N/A	6152#100	CAT-MUL	32329/79084(111413)	0.00692297	-0.00604517	0.0199153	0.295859	LOGISTIC-BINARY	Blood clot, DVT, bronchitis, emphysema, asthma, rhinitis, eczema, allergy diagnosed by doctor	100000	UK Biobank Assessment Centre	100025	Touchscreen	100036	Health and medical history	100044	UK Biobank Assessment Centre > Touchscreen > Health and medical history > Medical conditions
5777	NO	N/A	40006#D015	CAT-MUL	111575/10(111585)	0.288538	-0.302839	0.794234	0.295903	LOGISTIC-BINARY	Type of cancer: ICD10: D01.5 Liver, gallbladder and bile ducts	100091	Health-related outcomes	100092	Cancer register	100092	Cancer register	100092	Health-related outcomes > Cancer register
5778	NO	N/A	41200#X529	CAT-MUL	111477/108(111585)	-0.106002	-0.311713	0.0863397	0.295905	LOGISTIC-BINARY	Operative procedures - main OPCS4: X52.9 Unspecified oxygen therapy	100091	Health-related outcomes	2000	Hospital inpatient	2005	Summary Operations	2005	Health-related outcomes > Hospital inpatient > Summary Operations
5779	NO	N/A	41200#F099	CAT-MUL	111568/17(111585)	-0.294361	-0.90186	0.209788	0.29619	LOGISTIC-BINARY	Operative procedures - main OPCS4: F09.9 Unspecified surgical removal of tooth	100091	Health-related outcomes	2000	Hospital inpatient	2005	Summary Operations	2005	Health-related outcomes > Hospital inpatient > Summary Operations
5780	NO	N/A	120041	CAT-SIN	30834	-0.0117365	-0.0337592	0.0102862	0.296208	ORDERED-LOGISTIC	Waking unrefreshed severity over the past week	154	Online follow-up		Experience of pain		Experience of pain	154	Online follow-up > Experience of pain
5781	NO	N/A	41272#L701	CAT-MUL	111572/13(111585)	-0.344772	-1.06521	0.238226	0.296266	LOGISTIC-BINARY	Operative procedures - OPCS4: L70.1 Open embolectomy of artery NEC	100091	Health-related outcomes	2000	Hospital inpatient	2005	Summary Operations	2005	Health-related outcomes > Hospital inpatient > Summary Operations
5782	NO	N/A	41200#S063	CAT-MUL	111283/302(111585)	-0.061994	-0.180662	0.0521158	0.29627	LOGISTIC-BINARY	Operative procedures - main OPCS4: S06.3 Shave excision of lesion of skin of head or neck	100091	Health-related outcomes	2000	Hospital inpatient	2005	Summary Operations	2005	Health-related outcomes > Hospital inpatient > Summary Operations
5783	NO	N/A	130066	DATE	111559/26(111585)	0.185908	-0.183826	0.517791	0.296302	LOGISTIC-BINARY	Date A39 first reported (meningococcal infection)	2401	Health-related outcomes		First occurrences		First occurrences	2401	Health-related outcomes > First occurrences > Certain infectious and parasitic diseases
5784	NO	N/A	20003#1141167932	CAT-MUL	111510/55(111565)	0.132498	-0.126627	0.372055	0.296355	LOGISTIC-BINARY	Treatment/medication code: rizatriptan	100000	UK Biobank Assessment Centre	100071	Verbal interview	100075	Medications	100075	UK Biobank Assessment Centre > Verbal interview > Medications
5785	NO	N/A	6162#4	CAT-MUL	104984/5969(110953)	0.0138693	-0.0122663	0.0398083	0.296461	LOGISTIC-BINARY	Types of transport used (excluding work): Cycle	100000	UK Biobank Assessment Centre	100025	Touchscreen	100050	Lifestyle and environment	100054	UK Biobank Assessment Centre > Touchscreen > Lifestyle and environment > Physical activity
5786	NO	N/A	20003#1140910442	CAT-MUL	111539/26(111565)	0.187924	-0.185851	0.523885	0.296584	LOGISTIC-BINARY	Treatment/medication code: bzt - bendrofluazide	100000	UK Biobank Assessment Centre	100071	Verbal interview	100075	Medications	100075	UK Biobank Assessment Centre > Verbal interview > Medications
5787	NO	N/A	40011#9702	CAT-MUL	111550/35(111585)	-0.193928	-0.582095	0.149007	0.296642	LOGISTIC-BINARY	Histology of cancer tumour: Mature T-cell lymphoma, NOS	100091	Health-related outcomes	100092	Cancer register	100092	Cancer register	100092	Health-related outcomes > Cancer register
5788	NO	N/A	41210#C749	CAT-MUL	111572/13(111585)	-0.345326	-1.0678	0.239291	0.296747	LOGISTIC-BINARY	Operative procedures - secondary OPCS4: C74.9 Unspecified other extraction of lens	100091	Health-related outcomes	2000	Hospital inpatient	2005	Summary Operations	2005	Health-related outcomes > Hospital inpatient > Summary Operations
5789	NO	N/A	41272#V291	CAT-MUL	111557/28(111585)	0.180254	-0.178055	0.502699	0.296804	LOGISTIC-BINARY	Operative procedures - OPCS4: V29.1 Primary laminectomy excision of cervical intervertebral disc	100091	Health-related outcomes	2000	Hospital inpatient	2005	Summary Operations	2005	Health-related outcomes > Hospital inpatient > Summary Operations
5790	NO	N/A	41272#H103	CAT-MUL	111464/121(111585)	-0.0997904	-0.293461	0.0819676	0.296884	LOGISTIC-BINARY	Operative procedures - OPCS4: H10.3 Sigmoid colectomy and anastomosis NEC	100091	Health-related outcomes	2000	Hospital inpatient	2005	Summary Operations	2005	Health-related outcomes > Hospital inpatient > Summary Operations
5791	NO	N/A	41272#G449	CAT-MUL	111574/11(111585)	0.277654	-0.289342	0.767232	0.296948	LOGISTIC-BINARY	Operative procedures - OPCS4: G44.9 Unspecified other therapeutic fibreoptic endoscopic operations on upper gastrointestinal tract	100091	Health-related outcomes	2000	Hospital inpatient	2005	Summary Operations	2005	Health-related outcomes > Hospital inpatient > Summary Operations
5792	NO	N/A	41210#U268	CAT-MUL	111562/23(111585)	0.196223	-0.195869	0.546423	0.29704	LOGISTIC-BINARY	Operative procedures - secondary OPCS4: U26.8 Other specified diagnostic testing of genitourinary system	100091	Health-related outcomes	2000	Hospital inpatient	2005	Summary Operations	2005	Health-related outcomes > Hospital inpatient > Summary Operations
5793	NO	N/A	41272#G731	CAT-MUL	111571/14(111585)	-0.328534	-1.01437	0.230145	0.297156	LOGISTIC-BINARY	Operative procedures - OPCS4: G73.1 Revision of anastomosis of ileum	100091	Health-related outcomes	2000	Hospital inpatient	2005	Summary Operations	2005	Health-related outcomes > Hospital inpatient > Summary Operations
5794	NO	N/A	131054	DATE	110444/1141(111585)	0.030585	-0.0274604	0.0875642	0.297189	LOGISTIC-BINARY	Date G44 first reported (other headache syndromes)	2406	Health-related outcomes		First occurrences		First occurrences	2406	Health-related outcomes > First occurrences > Nervous system disorders
5795	NO	N/A	40006#C349	CAT-MUL	111232/353(111585)	-0.0571332	-0.166576	0.0484274	0.297316	LOGISTIC-BINARY	Type of cancer: ICD10: C34.9 Bronchus or lung, unspecified	100091	Health-related outcomes	100092	Cancer register	100092	Cancer register	100092	Health-related outcomes > Cancer register
5796	NO	N/A	41210#Y592	CAT-MUL	111545/40(111585)	-0.180247	-0.540083	0.140403	0.297528	LOGISTIC-BINARY	Operative procedures - secondary OPCS4: Y59.2 Harvest of radial artery flap of skin and fascia	100091	Health-related outcomes	2000	Hospital inpatient	2005	Summary Operations	2005	Health-related outcomes > Hospital inpatient > Summary Operations
5797	NO	N/A	41272#Y592	CAT-MUL	111545/40(111585)	-0.180247	-0.540083	0.140403	0.297528	LOGISTIC-BINARY	Operative procedures - OPCS4: Y59.2 Harvest of radial artery flap of skin and fascia	100091	Health-related outcomes	2000	Hospital inpatient	2005	Summary Operations	2005	Health-related outcomes > Hospital inpatient > Summary Operations
5798	NO	N/A	20003#1140874420	CAT-MUL	110162/1403(111565)	-0.0284041	-0.0823277	0.0245815	0.297605	LOGISTIC-BINARY	Treatment/medication code: quinine	100000	UK Biobank Assessment Centre	100071	Verbal interview	100075	Medications	100075	UK Biobank Assessment Centre > Verbal interview > Medications
5799	NO	N/A	41200#H303	CAT-MUL	111536/49(111585)	0.139078	-0.134203	0.39081	0.297657	LOGISTIC-BINARY	Operative procedures - main OPCS4: H30.3 Passage of flatus tube to reduce volvulus of sigmoid colon	100091	Health-related outcomes	2000	Hospital inpatient	2005	Summary Operations	2005	Health-related outcomes > Hospital inpatient > Summary Operations
5800	NO	N/A	20112#1	CAT-MUL	594/280(874)	0.0759951	-0.0679388	0.218598	0.297775	LOGISTIC-BINARY	Illnesses of adopted father: Heart disease	100000	UK Biobank Assessment Centre	100025	Touchscreen	100034	Family history	100034	UK Biobank Assessment Centre > Touchscreen > Family history
5801	NO	N/A	41210#H335	CAT-MUL	111548/37(111585)	0.157956	-0.154631	0.442446	0.297862	LOGISTIC-BINARY	Operative procedures - secondary OPCS4: H33.5 Rectosigmoidectomy and closure of rectal stump and exteriorisation of bowel	100091	Health-related outcomes	2000	Hospital inpatient	2005	Summary Operations	2005	Health-related outcomes > Hospital inpatient > Summary Operations
5802	NO	N/A	41272#A522	CAT-MUL	110178/1407(111585)	-0.028382	-0.0822956	0.0245947	0.297897	LOGISTIC-BINARY	Operative procedures - OPCS4: A52.2 Therapeutic sacral epidural injection	100091	Health-related outcomes	2000	Hospital inpatient	2005	Summary Operations	2005	Health-related outcomes > Hospital inpatient > Summary Operations
5803	NO	N/A	41272#P262	CAT-MUL	111546/39(111585)	0.155441	-0.15162	0.435861	0.297897	LOGISTIC-BINARY	Operative procedures - OPCS4: P26.2 Insertion of ring pessary into vagina	100091	Health-related outcomes	2000	Hospital inpatient	2005	Summary Operations	2005	Health-related outcomes > Hospital inpatient > Summary Operations
5804	NO	N/A	41256#4311	CAT-MUL	111575/10(111585)	-0.40236	-1.25581	0.271169	0.298046	LOGISTIC-BINARY	Operative procedures - main OPCS3: 431.1 Gastric intobation with related procedures : biopsy of duodenum, jejunum	100091	Health-related outcomes	2000	Hospital inpatient	2005	Summary Operations	2005	Health-related outcomes > Hospital inpatient > Summary Operations
5805	NO	N/A	41273#4311	CAT-MUL	111575/10(111585)	-0.40236	-1.25581	0.271169	0.298046	LOGISTIC-BINARY	Operative procedures - OPCS3: 431.1 Gastric intobation with related procedures : biopsy of duodenum, jejunum	100091	Health-related outcomes	2000	Hospital inpatient	2005	Summary Operations	2005	Health-related outcomes > Hospital inpatient > Summary Operations
5806	NO	N/A	41272#T592	CAT-MUL	111119/466(111585)	-0.0495321	-0.144319	0.0423469	0.298093	LOGISTIC-BINARY	Operative procedures - OPCS4: T59.2 Excision of ganglion of hand NEC	100091	Health-related outcomes	2000	Hospital inpatient	2005	Summary Operations	2005	Health-related outcomes > Hospital inpatient > Summary Operations
5807	NO	N/A	20022	CONTINUOUS	51101	-0.00456682	-0.0131707	0.00403703	0.298182	LINEAR	Birth weight	100000	UK Biobank Assessment Centre	100071	Verbal interview	100072	Early life factors	100072	UK Biobank Assessment Centre > Verbal interview > Early life factors
5808	NO	N/A	41272#U264	CAT-MUL	111457/128(111585)	0.0879183	-0.0823199	0.249344	0.298205	LOGISTIC-BINARY	Operative procedures - OPCS4: U26.4 Urodynamics NEC	100091	Health-related outcomes	2000	Hospital inpatient	2005	Summary Operations	2005	Health-related outcomes > Hospital inpatient > Summary Operations
5809	NO	N/A	41272#N051	CAT-MUL	111575/10(111585)	0.287523	-0.304598	0.794071	0.298236	LOGISTIC-BINARY	Operative procedures - OPCS4: N05.1 Bilateral subcapsular orchidectomy	100091	Health-related outcomes	2000	Hospital inpatient	2005	Summary Operations	2005	Health-related outcomes > Hospital inpatient > Summary Operations
5810	NO	N/A	41210#J412	CAT-MUL	111564/21(111585)	-0.25796	-0.786793	0.19088	0.298315	LOGISTIC-BINARY	Operative procedures - secondary OPCS4: J41.2 Endoscopic dilation of bile duct NEC	100091	Health-related outcomes	2000	Hospital inpatient	2005	Summary Operations	2005	Health-related outcomes > Hospital inpatient > Summary Operations
5811	NO	N/A	131668	DATE	110696/889(111585)	-0.0356694	-0.103653	0.0308188	0.298324	LOGISTIC-BINARY	Date K75 first reported (other inflammatory liver diseases)	2411	Health-related outcomes		First occurrences		First occurrences	2411	Health-related outcomes > First occurrences > Digestive system disorders
5812	NO	N/A	20003#1140864558	CAT-MUL	111553/12(111565)	-0.361214	-1.12129	0.249872	0.298361	LOGISTIC-BINARY	Treatment/medication code: capsaicin 0.075% cream	100000	UK Biobank Assessment Centre	100071	Verbal interview	100075	Medications	100075	UK Biobank Assessment Centre > Verbal interview > Medications
5813	NO	N/A	41210#X682	CAT-MUL	111573/12(111585)	-0.363249	-1.12885	0.251015	0.298411	LOGISTIC-BINARY	Operative procedures - secondary OPCS4: X68.2 Preparation for intracavitary brachytherapy	100091	Health-related outcomes	2000	Hospital inpatient	2005	Summary Operations	2005	Health-related outcomes > Hospital inpatient > Summary Operations
5814	NO	N/A	40006#C541	CAT-MUL	110767/818(111585)	-0.0375234	-0.109078	0.0324101	0.29844	LOGISTIC-BINARY	Type of cancer: ICD10: C54.1 Endometrium	100091	Health-related outcomes	100092	Cancer register	100092	Cancer register	100092	Health-related outcomes > Cancer register
5815	NO	N/A	41200#V402	CAT-MUL	111568/17(111585)	0.224965	-0.230447	0.624963	0.298485	LOGISTIC-BINARY	Operative procedures - main OPCS4: V40.2 Posterior instrumented fusion of cervical spine NEC	100091	Health-related outcomes	2000	Hospital inpatient	2005	Summary Operations	2005	Health-related outcomes > Hospital inpatient > Summary Operations
5816	NO	N/A	41200#T671	CAT-MUL	111536/49(111585)	0.139113	-0.134893	0.391184	0.298514	LOGISTIC-BINARY	Operative procedures - main OPCS4: T67.1 Primary repair of tendon using tendon transfer procedure	100091	Health-related outcomes	2000	Hospital inpatient	2005	Summary Operations	2005	Health-related outcomes > Hospital inpatient > Summary Operations
5817	NO	N/A	41272#A703	CAT-MUL	111570/15(111585)	0.242247	-0.249279	0.67334	0.298605	LOGISTIC-BINARY	Operative procedures - OPCS4: A70.3 Removal of neurostimulator from peripheral nerve	100091	Health-related outcomes	2000	Hospital inpatient	2005	Summary Operations	2005	Health-related outcomes > Hospital inpatient > Summary Operations
5818	NO	N/A	22617#3229	CAT-MUL	23474/172(23646)	0.0776862	-0.072394	0.220859	0.298621	LOGISTIC-BINARY	Job code - historical: Therapists n.e.c.	100089	Online follow-up	123	Work environment	130	Employment history	130	Online follow-up > Work environment > Employment history
5819	NO	N/A	41272#D068	CAT-MUL	111533/52(111585)	-0.155537	-0.46436	0.123786	0.29865	LOGISTIC-BINARY	Operative procedures - OPCS4: D06.8 Other specified other operations on external ear	100091	Health-related outcomes	2000	Hospital inpatient	2005	Summary Operations	2005	Health-related outcomes > Hospital inpatient > Summary Operations
5820	NO	N/A	20003#1140868192	CAT-MUL	111541/24(111565)	-0.242748	-0.737119	0.182892	0.298662	LOGISTIC-BINARY	Treatment/medication code: buccastem 3mg tablet	100000	UK Biobank Assessment Centre	100071	Verbal interview	100075	Medications	100075	UK Biobank Assessment Centre > Verbal interview > Medications
5821	NO	N/A	41210#N063	CAT-MUL	111554/31(111585)	-0.206856	-0.62475	0.158717	0.298688	LOGISTIC-BINARY	Operative procedures - secondary OPCS4: N06.3 Orchidectomy NEC	100091	Health-related outcomes	2000	Hospital inpatient	2005	Summary Operations	2005	Health-related outcomes > Hospital inpatient > Summary Operations
5822	NO	N/A	12292	CAT-SIN	91/11356(11447)	-0.109342	-0.309334	0.103901	0.298757	LOGISTIC-BINARY	Carotid ultrasound measurement completed	100000	UK Biobank Assessment Centre	100006	Physical measures	101	Carotid ultrasound	101	UK Biobank Assessment Centre > Physical measures > Carotid ultrasound
5823	NO	N/A	25915	CONTINUOUS	7106	-0.0127601	-0.0368314	0.0113113	0.298774	LINEAR	Volume of grey matter in IX Cerebellum (left)	1101	UK Biobank Assessment Centre		Imaging		Imaging	1101	UK Biobank Assessment Centre > Imaging > Brain MRI > T1 structural brain MRI > Regional grey matter volumes (FAST)
5824	NO	N/A	41210#M192	CAT-MUL	111569/16(111585)	-0.302662	-0.932123	0.217483	0.298858	LOGISTIC-BINARY	Operative procedures - secondary OPCS4: M19.2 Creation of urinary diversion to intestine NEC	100091	Health-related outcomes	2000	Hospital inpatient	2005	Summary Operations	2005	Health-related outcomes > Hospital inpatient > Summary Operations
5825	NO	N/A	20001#1074	CAT-MUL	111551/14(111565)	-0.328847	-1.01783	0.233028	0.298865	LOGISTIC-BINARY	Cancer code, self-reported: acute myeloid leukaemia	100000	UK Biobank Assessment Centre	100071	Verbal interview	100074	Medical conditions	100074	UK Biobank Assessment Centre > Verbal interview > Medical conditions
5826	NO	N/A	41210#L875	CAT-MUL	111526/59(111585)	0.127968	-0.123364	0.360864	0.299032	LOGISTIC-BINARY	Operative procedures - secondary OPCS4: L87.5 Local excision of varicose vein of leg	100091	Health-related outcomes	2000	Hospital inpatient	2005	Summary Operations	2005	Health-related outcomes > Hospital inpatient > Summary Operations
5827	NO	N/A	22601#32313110	CAT-MUL	23480/166(23646)	-0.0849991	-0.250013	0.0711375	0.29908	LOGISTIC-BINARY	Job coding: community worker, day centre officer, youth leader, youth worker, parish worker, bail support officer	100089	Online follow-up	123	Work environment	130	Employment history	130	Online follow-up > Work environment > Employment history
5828	NO	N/A	22617#3231	CAT-MUL	23480/166(23646)	-0.0849991	-0.250013	0.0711375	0.29908	LOGISTIC-BINARY	Job code - historical: Youth and community workers	100089	Online follow-up	123	Work environment	130	Employment history	130	Online follow-up > Work environment > Employment history
5829	NO	N/A	41272#T703	CAT-MUL	111570/15(111585)	0.239907	-0.248175	0.666315	0.299109	LOGISTIC-BINARY	Operative procedures - OPCS4: T70.3 Adjustment to muscle origin of tendon	100091	Health-related outcomes	2000	Hospital inpatient	2005	Summary Operations	2005	Health-related outcomes > Hospital inpatient > Summary Operations
5830	NO	N/A	41200#X401	CAT-MUL	111563/22(111585)	0.200582	-0.202699	0.559395	0.299114	LOGISTIC-BINARY	Operative procedures - main OPCS4: X40.1 Renal dialysis	100091	Health-related outcomes	2000	Hospital inpatient	2005	Summary Operations	2005	Health-related outcomes > Hospital inpatient > Summary Operations
5831	NO	N/A	120098	CAT-SIN	30861	-0.0124615	-0.0359987	0.0110758	0.29913	ORDERED-LOGISTIC	Mobility problems today	154	Online follow-up		Experience of pain		Experience of pain	154	Online follow-up > Experience of pain
5832	NO	N/A	131758	DATE	111525/60(111585)	0.127093	-0.122443	0.358673	0.299268	LOGISTIC-BINARY	Date L52 first reported (erythema nodosum)	2412	Health-related outcomes		First occurrences		First occurrences	2412	Health-related outcomes > First occurrences > Skin and subcutaneous tissue disorders
5833	NO	N/A	41200#E493	CAT-MUL	111534/51(111585)	-0.157253	-0.47002	0.125439	0.299302	LOGISTIC-BINARY	Operative procedures - main OPCS4: E49.3 Diagnostic fibreoptic endoscopic examination of lower respiratory tract and brush cytology of lesion of lower respiratory tract	100091	Health-related outcomes	2000	Hospital inpatient	2005	Summary Operations	2005	Health-related outcomes > Hospital inpatient > Summary Operations
5834	NO	N/A	41272#L628	CAT-MUL	111569/16(111585)	-0.301867	-0.929989	0.217659	0.299312	LOGISTIC-BINARY	Operative procedures - OPCS4: L62.8 Other specified other open operations on femoral artery	100091	Health-related outcomes	2000	Hospital inpatient	2005	Summary Operations	2005	Health-related outcomes > Hospital inpatient > Summary Operations
5835	NO	N/A	41200#W361	CAT-MUL	111443/142(111585)	-0.0911794	-0.268574	0.0761563	0.299332	LOGISTIC-BINARY	Operative procedures - main OPCS4: W36.1 Percutaneous needle biopsy of lesion of bone	100091	Health-related outcomes	2000	Hospital inpatient	2005	Summary Operations	2005	Health-related outcomes > Hospital inpatient > Summary Operations
5836	NO	N/A	6151#1	CAT-MUL	109375/1759(111134)	-0.0253513	-0.0736042	0.0221626	0.299372	LOGISTIC-BINARY	Fractured bone site(s): Ankle	100000	UK Biobank Assessment Centre	100025	Touchscreen	100036	Health and medical history	100044	UK Biobank Assessment Centre > Touchscreen > Health and medical history > Medical conditions
5837	NO	N/A	41200#C228	CAT-MUL	111530/55(111585)	-0.150872	-0.450556	0.121267	0.299831	LOGISTIC-BINARY	Operative procedures - main OPCS4: C22.8 Other specified other operations on eyelid	100091	Health-related outcomes	2000	Hospital inpatient	2005	Summary Operations	2005	Health-related outcomes > Hospital inpatient > Summary Operations
5838	NO	N/A	41210#Z125	CAT-MUL	111543/42(111585)	-0.175164	-0.525824	0.138538	0.299868	LOGISTIC-BINARY	Operative procedures - secondary OPCS4: Z12.5 Digital nerve of toe	100091	Health-related outcomes	2000	Hospital inpatient	2005	Summary Operations	2005	Health-related outcomes > Hospital inpatient > Summary Operations
5839	NO	N/A	41272#Z125	CAT-MUL	111543/42(111585)	-0.175164	-0.525824	0.138538	0.299868	LOGISTIC-BINARY	Operative procedures - OPCS4: Z12.5 Digital nerve of toe	100091	Health-related outcomes	2000	Hospital inpatient	2005	Summary Operations	2005	Health-related outcomes > Hospital inpatient > Summary Operations
5840	NO	N/A	41210#C618	CAT-MUL	111531/54(111585)	-0.152437	-0.45554	0.122448	0.300013	LOGISTIC-BINARY	Operative procedures - secondary OPCS4: C61.8 Other specified other operations on trabecular meshwork of eye	100091	Health-related outcomes	2000	Hospital inpatient	2005	Summary Operations	2005	Health-related outcomes > Hospital inpatient > Summary Operations
5841	NO	N/A	20004#1522	CAT-MUL	111294/271(111565)	-0.0653111	-0.191454	0.0557415	0.300066	LOGISTIC-BINARY	Operation code: colposcopy +/- biopsy	100000	UK Biobank Assessment Centre	100071	Verbal interview	100076	Operations	100076	UK Biobank Assessment Centre > Verbal interview > Operations
5842	NO	N/A	20004#1505	CAT-MUL	111238/327(111565)	0.0562819	-0.0520297	0.160969	0.300081	LOGISTIC-BINARY	Operation code: ovarian/tubal surgery	100000	UK Biobank Assessment Centre	100071	Verbal interview	100076	Operations	100076	UK Biobank Assessment Centre > Verbal interview > Operations
5843	NO	N/A	20277#3123	CAT-MUL	42144/13(42157)	0.252368	-0.26558	0.699936	0.30009	LOGISTIC-BINARY	Job code at visit: Building inspectors	100000	UK Biobank Assessment Centre	100071	Verbal interview	100073	Employment	100073	UK Biobank Assessment Centre > Verbal interview > Employment
5844	NO	N/A	131142	DATE	105542/6043(111585)	-0.0138511	-0.0401577	0.0122511	0.300187	LOGISTIC-BINARY	Date H10 first reported (conjunctivitis)	2407	Health-related outcomes		First occurrences		First occurrences	2407	Health-related outcomes > First occurrences > Eye and adnexa disorders
5845	NO	N/A	20003#1140865588	CAT-MUL	111491/74(111565)	-0.128776	-0.38306	0.105226	0.300331	LOGISTIC-BINARY	Treatment/medication code: pentasa sr 250mg m/r tablet	100000	UK Biobank Assessment Centre	100071	Verbal interview	100075	Medications	100075	UK Biobank Assessment Centre > Verbal interview > Medications
5846	NO	N/A	41210#Z404	CAT-MUL	111121/464(111585)	0.0469817	-0.0432591	0.134634	0.300385	LOGISTIC-BINARY	Operative procedures - secondary OPCS4: Z40.4 Jugular body	100091	Health-related outcomes	2000	Hospital inpatient	2005	Summary Operations	2005	Health-related outcomes > Hospital inpatient > Summary Operations
5847	NO	N/A	41272#Z404	CAT-MUL	111121/464(111585)	0.0469817	-0.0432591	0.134634	0.300385	LOGISTIC-BINARY	Operative procedures - OPCS4: Z40.4 Jugular body	100091	Health-related outcomes	2000	Hospital inpatient	2005	Summary Operations	2005	Health-related outcomes > Hospital inpatient > Summary Operations
5848	NO	N/A	40006#C23	CAT-MUL	111525/60(111585)	-0.144043	-0.429932	0.116747	0.300523	LOGISTIC-BINARY	Type of cancer: ICD10: C23 Malignant neoplasm of gallbladder	100091	Health-related outcomes	100092	Cancer register	100092	Cancer register	100092	Health-related outcomes > Cancer register
5849	NO	N/A	41272#P138	CAT-MUL	111543/42(111585)	0.149708	-0.14721	0.421528	0.300532	LOGISTIC-BINARY	Operative procedures - OPCS4: P13.8 Other specified other operations on female perineum	100091	Health-related outcomes	2000	Hospital inpatient	2005	Summary Operations	2005	Health-related outcomes > Hospital inpatient > Summary Operations
5850	NO	N/A	130324	DATE	111543/42(111585)	-0.174618	-0.524978	0.138583	0.300769	LOGISTIC-BINARY	Date B88 first reported (other infestations)	2401	Health-related outcomes		First occurrences		First occurrences	2401	Health-related outcomes > First occurrences > Certain infectious and parasitic diseases
5851	NO	N/A	41272#W759	CAT-MUL	111555/30(111585)	-0.209484	-0.634846	0.162365	0.300879	LOGISTIC-BINARY	Operative procedures - OPCS4: W75.9 Unspecified other open repair of ligament	100091	Health-related outcomes	2000	Hospital inpatient	2005	Summary Operations	2005	Health-related outcomes > Hospital inpatient > Summary Operations
5852	NO	N/A	20003#1140876592	CAT-MUL	110192/1373(111565)	0.0277479	-0.0252711	0.07988	0.300884	LOGISTIC-BINARY	Treatment/medication code: multivitamin+mineral preparations	100000	UK Biobank Assessment Centre	100071	Verbal interview	100075	Medications	100075	UK Biobank Assessment Centre > Verbal interview > Medications
5853	NO	N/A	41210#C734	CAT-MUL	111405/180(111585)	-0.0804547	-0.236979	0.0682485	0.301101	LOGISTIC-BINARY	Operative procedures - secondary OPCS4: C73.4 Capsulotomy of lens NEC	100091	Health-related outcomes	2000	Hospital inpatient	2005	Summary Operations	2005	Health-related outcomes > Hospital inpatient > Summary Operations
5854	NO	N/A	41272#T855	CAT-MUL	111467/118(111585)	0.09117	-0.0866948	0.259343	0.301111	LOGISTIC-BINARY	Operative procedures - OPCS4: T85.5 Block dissection of inguinal lymph nodes	100091	Health-related outcomes	2000	Hospital inpatient	2005	Summary Operations	2005	Health-related outcomes > Hospital inpatient > Summary Operations
5855	NO	N/A	131942	DATE	108782/2803(111585)	0.0196271	-0.0177971	0.0566176	0.30114	LOGISTIC-BINARY	Date M67 first reported (other disorders of synovium and tendon)	2413	Health-related outcomes		First occurrences		First occurrences	2413	Health-related outcomes > First occurrences > Musculoskeletal system and connective tissue disorders
5856	NO	N/A	20003#1140880460	CAT-MUL	111553/12(111565)	0.261548	-0.278006	0.725354	0.301214	LOGISTIC-BINARY	Treatment/medication code: tioconazole	100000	UK Biobank Assessment Centre	100071	Verbal interview	100075	Medications	100075	UK Biobank Assessment Centre > Verbal interview > Medications
5857	NO	N/A	41272#A843	CAT-MUL	111451/134(111585)	0.0856058	-0.0811382	0.243833	0.301227	LOGISTIC-BINARY	Operative procedures - OPCS4: A84.3 Nerve conduction studies	100091	Health-related outcomes	2000	Hospital inpatient	2005	Summary Operations	2005	Health-related outcomes > Hospital inpatient > Summary Operations
5858	NO	N/A	41200#M736	CAT-MUL	111557/28(111585)	-0.218606	-0.664568	0.168104	0.301265	LOGISTIC-BINARY	Operative procedures - main OPCS4: M73.6 Urethroplasty NEC	100091	Health-related outcomes	2000	Hospital inpatient	2005	Summary Operations	2005	Health-related outcomes > Hospital inpatient > Summary Operations
5859	NO	N/A	41200#L913	CAT-MUL	110965/620(111585)	-0.0425541	-0.124355	0.0370719	0.301331	LOGISTIC-BINARY	Operative procedures - main OPCS4: L91.3 Attention to central venous catheter NEC	100091	Health-related outcomes	2000	Hospital inpatient	2005	Summary Operations	2005	Health-related outcomes > Hospital inpatient > Summary Operations
5860	NO	N/A	41272#M301	CAT-MUL	110896/689(111585)	-0.040256	-0.117589	0.0351336	0.301383	LOGISTIC-BINARY	Operative procedures - OPCS4: M30.1 Endoscopic retrograde pyelography	100091	Health-related outcomes	2000	Hospital inpatient	2005	Summary Operations	2005	Health-related outcomes > Hospital inpatient > Summary Operations
5861	NO	N/A	20001#1003	CAT-MUL	110999/566(111565)	-0.044626	-0.13048	0.0388417	0.301418	LOGISTIC-BINARY	Cancer code, self-reported: skin cancer	100000	UK Biobank Assessment Centre	100071	Verbal interview	100074	Medical conditions	100074	UK Biobank Assessment Centre > Verbal interview > Medical conditions
5862	NO	N/A	41272#W817	CAT-MUL	111462/123(111585)	-0.0980448	-0.290096	0.082282	0.301482	LOGISTIC-BINARY	Operative procedures - OPCS4: W81.7 Insertion of therapeutic spacer into joint	100091	Health-related outcomes	2000	Hospital inpatient	2005	Summary Operations	2005	Health-related outcomes > Hospital inpatient > Summary Operations
5863	NO	N/A	41210#K689	CAT-MUL	111571/14(111585)	0.245574	-0.257855	0.683299	0.301581	LOGISTIC-BINARY	Operative procedures - secondary OPCS4: K68.9 Unspecified drainage of pericardium	100091	Health-related outcomes	2000	Hospital inpatient	2005	Summary Operations	2005	Health-related outcomes > Hospital inpatient > Summary Operations
5864	NO	N/A	20003#1140874138	CAT-MUL	111515/50(111565)	-0.158299	-0.474695	0.127596	0.30159	LOGISTIC-BINARY	Treatment/medication code: ciprofloxacin	100000	UK Biobank Assessment Centre	100071	Verbal interview	100075	Medications	100075	UK Biobank Assessment Centre > Verbal interview > Medications
5865	NO	N/A	20004#1436	CAT-MUL	111279/286(111565)	-0.0631304	-0.185388	0.054287	0.301591	LOGISTIC-BINARY	Operation code: glaucoma surgery/trabeculectomy	100000	UK Biobank Assessment Centre	100071	Verbal interview	100076	Operations	100076	UK Biobank Assessment Centre > Verbal interview > Operations
5866	NO	N/A	41210#A671	CAT-MUL	111501/84(111585)	-0.119743	-0.356098	0.0990624	0.301622	LOGISTIC-BINARY	Operative procedures - secondary OPCS4: A67.1 Cubital tunnel release	100091	Health-related outcomes	2000	Hospital inpatient	2005	Summary Operations	2005	Health-related outcomes > Hospital inpatient > Summary Operations
5867	NO	N/A	41272#Q554	CAT-MUL	111537/48(111585)	0.140583	-0.137997	0.397116	0.301632	LOGISTIC-BINARY	Operative procedures - OPCS4: Q55.4 Colposcopy of cervix	100091	Health-related outcomes	2000	Hospital inpatient	2005	Summary Operations	2005	Health-related outcomes > Hospital inpatient > Summary Operations
5868	NO	N/A	41272#V118	CAT-MUL	111561/24(111585)	-0.237747	-0.72562	0.181277	0.301642	LOGISTIC-BINARY	Operative procedures - OPCS4: V11.8 Other specified fixation of bone of face	100091	Health-related outcomes	2000	Hospital inpatient	2005	Summary Operations	2005	Health-related outcomes > Hospital inpatient > Summary Operations
5869	NO	N/A	20003#1140865382	CAT-MUL	111526/39(111565)	-0.181806	-0.548057	0.144282	0.301691	LOGISTIC-BINARY	Treatment/medication code: merbentyl 10mg tablet	100000	UK Biobank Assessment Centre	100071	Verbal interview	100075	Medications	100075	UK Biobank Assessment Centre > Verbal interview > Medications
5870	NO	N/A	41272#N283	CAT-MUL	111494/91(111585)	0.102573	-0.0985324	0.291439	0.301734	LOGISTIC-BINARY	Operative procedures - OPCS4: N28.3 Plication of corpora of penis	100091	Health-related outcomes	2000	Hospital inpatient	2005	Summary Operations	2005	Health-related outcomes > Hospital inpatient > Summary Operations
5871	NO	N/A	41272#P189	CAT-MUL	111570/15(111585)	-0.316092	-0.980666	0.227722	0.301826	LOGISTIC-BINARY	Operative procedures - OPCS4: P18.9 Unspecified other obliteration of vagina	100091	Health-related outcomes	2000	Hospital inpatient	2005	Summary Operations	2005	Health-related outcomes > Hospital inpatient > Summary Operations
5872	NO	N/A	41200#C326	CAT-MUL	111569/16(111585)	0.230619	-0.240207	0.643206	0.301851	LOGISTIC-BINARY	Operative procedures - main OPCS4: C32.6 Recession of inferior oblique muscle of eye	100091	Health-related outcomes	2000	Hospital inpatient	2005	Summary Operations	2005	Health-related outcomes > Hospital inpatient > Summary Operations
5873	NO	N/A	131660	DATE	111534/51(111585)	0.135336	-0.132872	0.382549	0.301979	LOGISTIC-BINARY	Date K71 first reported (toxic liver disease)	2411	Health-related outcomes		First occurrences		First occurrences	2411	Health-related outcomes > First occurrences > Digestive system disorders
5874	NO	N/A	41210#Y172	CAT-MUL	111574/11(111585)	-0.37535	-1.17664	0.260547	0.302019	LOGISTIC-BINARY	Operative procedures - secondary OPCS4	100091	Health-related outcomes	2000	Hospital inpatient	2005	Summary Operations	2005	Health-related outcomes > Hospital inpatient > Summary Operations
5875	NO	N/A	41272#Y172	CAT-MUL	111574/11(111585)	-0.37535	-1.17664	0.260547	0.302019	LOGISTIC-BINARY	Operative procedures - OPCS4	100091	Health-related outcomes	2000	Hospital inpatient	2005	Summary Operations	2005	Health-related outcomes > Hospital inpatient > Summary Operations
5876	NO	N/A	41210#T705	CAT-MUL	111230/355(111585)	-0.056747	-0.166483	0.0491342	0.302034	LOGISTIC-BINARY	Operative procedures - secondary OPCS4: T70.5 Lengthening of tendon	100091	Health-related outcomes	2000	Hospital inpatient	2005	Summary Operations	2005	Health-related outcomes > Hospital inpatient > Summary Operations
5877	NO	N/A	41210#E068	CAT-MUL	111565/20(111585)	-0.264705	-0.813133	0.197975	0.302047	LOGISTIC-BINARY	Operative procedures - secondary OPCS4: E06.8 Other specified packing of cavity of nose	100091	Health-related outcomes	2000	Hospital inpatient	2005	Summary Operations	2005	Health-related outcomes > Hospital inpatient > Summary Operations
5878	NO	N/A	41210#T652	CAT-MUL	111556/29(111585)	-0.213752	-0.649369	0.166058	0.302055	LOGISTIC-BINARY	Operative procedures - secondary OPCS4: T65.2 Excision of lesion of tendon	100091	Health-related outcomes	2000	Hospital inpatient	2005	Summary Operations	2005	Health-related outcomes > Hospital inpatient > Summary Operations
5879	NO	N/A	41210#L918	CAT-MUL	111565/20(111585)	0.207923	-0.213955	0.581538	0.302116	LOGISTIC-BINARY	Operative procedures - secondary OPCS4: L91.8 Other specified other vein related operations	100091	Health-related outcomes	2000	Hospital inpatient	2005	Summary Operations	2005	Health-related outcomes > Hospital inpatient > Summary Operations
5880	NO	N/A	22601#35623246	CAT-MUL	23537/109(23646)	0.0952516	-0.091323	0.271057	0.302156	LOGISTIC-BINARY	Job coding: personnel or industrial relations officer, recruitment consultant	100089	Online follow-up	123	Work environment	130	Employment history	130	Online follow-up > Work environment > Employment history
5881	NO	N/A	130964	DATE	111539/46(111585)	0.141527	-0.139593	0.399792	0.302177	LOGISTIC-BINARY	Date F81 first reported (specific developmental disorders of scholastic skills)	2405	Health-related outcomes		First occurrences		First occurrences	2405	Health-related outcomes > First occurrences > Mental and behavioural disorders
5882	NO	N/A	41200#B332	CAT-MUL	111571/14(111585)	-0.327633	-1.01697	0.236706	0.302317	LOGISTIC-BINARY	Operative procedures - main OPCS4: B33.2 Capsulotomy of breast	100091	Health-related outcomes	2000	Hospital inpatient	2005	Summary Operations	2005	Health-related outcomes > Hospital inpatient > Summary Operations
5883	NO	N/A	41272#E486	CAT-MUL	111522/63(111585)	0.12233	-0.119251	0.346716	0.302326	LOGISTIC-BINARY	Operative procedures - OPCS4: E48.6 Fibreoptic endoscopic irrigation of lower respiratory tract	100091	Health-related outcomes	2000	Hospital inpatient	2005	Summary Operations	2005	Health-related outcomes > Hospital inpatient > Summary Operations
5884	NO	N/A	41246#2610	CAT-MUL	81113/26591(107704)	-0.0076084	-0.0220828	0.00683636	0.302391	LOGISTIC-BINARY	Treatment speciality of consultant (recoded): Urology	100091	Health-related outcomes	2000	Hospital inpatient	2001	Summary Administration	2001	Health-related outcomes > Hospital inpatient > Summary Administration
5885	NO	N/A	22617#8129	CAT-MUL	23633/13(23646)	-0.340612	-1.06909	0.235821	0.302404	LOGISTIC-BINARY	Job code - historical: Plant and machine operatives n.e.c.	100089	Online follow-up	123	Work environment	130	Employment history	130	Online follow-up > Work environment > Employment history
5886	NO	N/A	20003#1141179830	CAT-MUL	111553/12(111565)	-0.360582	-1.12645	0.255467	0.302476	LOGISTIC-BINARY	Treatment/medication code: piriteze 10mg tablet	100000	UK Biobank Assessment Centre	100071	Verbal interview	100075	Medications	100075	UK Biobank Assessment Centre > Verbal interview > Medications
5887	NO	N/A	41272#A671	CAT-MUL	111282/303(111585)	-0.0610994	-0.179568	0.0528237	0.302488	LOGISTIC-BINARY	Operative procedures - OPCS4: A67.1 Cubital tunnel release	100091	Health-related outcomes	2000	Hospital inpatient	2005	Summary Operations	2005	Health-related outcomes > Hospital inpatient > Summary Operations
5888	NO	N/A	41272#N152	CAT-MUL	111555/30(111585)	-0.208011	-0.632146	0.162185	0.30252	LOGISTIC-BINARY	Operative procedures - OPCS4: N15.2 Unilateral epididymectomy	100091	Health-related outcomes	2000	Hospital inpatient	2005	Summary Operations	2005	Health-related outcomes > Hospital inpatient > Summary Operations
5889	NO	N/A	120022	INTEGER	17780	-0.0276738	-0.0282166	-0.0271309	0.302683	ORDERED-LOGISTIC	All over body pain in last three months and rating of pain	154	Online follow-up		Experience of pain		Experience of pain	154	Online follow-up > Experience of pain
5890	NO	N/A	41210#Z823	CAT-MUL	110959/626(111585)	-0.0422582	-0.123709	0.0370498	0.302695	LOGISTIC-BINARY	Operative procedures - secondary OPCS4: Z82.3 Carpometacarpal joint of thumb	100091	Health-related outcomes	2000	Hospital inpatient	2005	Summary Operations	2005	Health-related outcomes > Hospital inpatient > Summary Operations
5891	NO	N/A	41272#Z823	CAT-MUL	110959/626(111585)	-0.0422582	-0.123709	0.0370498	0.302695	LOGISTIC-BINARY	Operative procedures - OPCS4: Z82.3 Carpometacarpal joint of thumb	100091	Health-related outcomes	2000	Hospital inpatient	2005	Summary Operations	2005	Health-related outcomes > Hospital inpatient > Summary Operations
5892	NO	N/A	41272#G439	CAT-MUL	111511/74(111585)	0.113309	-0.110087	0.321757	0.302746	LOGISTIC-BINARY	Operative procedures - OPCS4: G43.9 Unspecified fibreoptic endoscopic extirpation of lesion of upper gastrointestinal tract	100091	Health-related outcomes	2000	Hospital inpatient	2005	Summary Operations	2005	Health-related outcomes > Hospital inpatient > Summary Operations
5893	NO	N/A	41210#W520	CAT-MUL	111561/24(111585)	-0.236756	-0.723736	0.18163	0.302844	LOGISTIC-BINARY	Operative procedures - secondary OPCS4: W52.0 Conversion from previous cemented prosthetic replacement of articulation of bone NEC	100091	Health-related outcomes	2000	Hospital inpatient	2005	Summary Operations	2005	Health-related outcomes > Hospital inpatient > Summary Operations
5894	NO	N/A	41272#W520	CAT-MUL	111561/24(111585)	-0.236756	-0.723736	0.18163	0.302844	LOGISTIC-BINARY	Operative procedures - OPCS4: W52.0 Conversion from previous cemented prosthetic replacement of articulation of bone NEC	100091	Health-related outcomes	2000	Hospital inpatient	2005	Summary Operations	2005	Health-related outcomes > Hospital inpatient > Summary Operations
5895	NO	N/A	41253#15	CAT-MUL	111559/26(111585)	-0.225654	-0.687635	0.175155	0.302975	LOGISTIC-BINARY	Inpatient record format: SMR01B-V2	100091	Health-related outcomes	2000	Hospital inpatient	2001	Summary Administration	2001	Health-related outcomes > Hospital inpatient > Summary Administration
5896	NO	N/A	1960	CAT-SIN	72752/36291(109043)	-0.00664361	-0.019295	0.00598947	0.303015	LOGISTIC-BINARY	Fed-up feelings	100000	UK Biobank Assessment Centre	100025	Touchscreen	100059	Psychosocial factors	100060	UK Biobank Assessment Centre > Touchscreen > Psychosocial factors > Mental health
5897	NO	N/A	41272#W761	CAT-MUL	111545/40(111585)	-0.179206	-0.541018	0.143353	0.303053	LOGISTIC-BINARY	Operative procedures - OPCS4: W76.1 Excision of ligament	100091	Health-related outcomes	2000	Hospital inpatient	2005	Summary Operations	2005	Health-related outcomes > Hospital inpatient > Summary Operations
5898	NO	N/A	41210#L977	CAT-MUL	111572/13(111585)	0.252407	-0.267708	0.703752	0.303086	LOGISTIC-BINARY	Operative procedures - secondary OPCS4: L97.7 Thrombin injection for pseudoaneurysm	100091	Health-related outcomes	2000	Hospital inpatient	2005	Summary Operations	2005	Health-related outcomes > Hospital inpatient > Summary Operations
5899	NO	N/A	20277#5245	CAT-MUL	42109/48(42157)	0.139255	-0.137937	0.393859	0.303197	LOGISTIC-BINARY	Job code at visit: Computer engineers, installation and maintenance	100000	UK Biobank Assessment Centre	100071	Verbal interview	100073	Employment	100073	UK Biobank Assessment Centre > Verbal interview > Employment
5900	NO	N/A	41210#S132	CAT-MUL	111072/513(111585)	-0.0466373	-0.136842	0.0409342	0.30365	LOGISTIC-BINARY	Operative procedures - secondary OPCS4: S13.2 Punch biopsy of lesion of skin NEC	100091	Health-related outcomes	2000	Hospital inpatient	2005	Summary Operations	2005	Health-related outcomes > Hospital inpatient > Summary Operations
5901	NO	N/A	41210#B374	CAT-MUL	111542/43(111585)	0.147857	-0.147196	0.418269	0.303776	LOGISTIC-BINARY	Operative procedures - secondary OPCS4: B37.4 Capsulectomy of breast	100091	Health-related outcomes	2000	Hospital inpatient	2005	Summary Operations	2005	Health-related outcomes > Hospital inpatient > Summary Operations
5902	NO	N/A	41210#B285	CAT-MUL	111566/19(111585)	-0.273616	-0.843003	0.205843	0.303797	LOGISTIC-BINARY	Operative procedures - secondary OPCS4: B28.5 Wire guided partial excision of breast	100091	Health-related outcomes	2000	Hospital inpatient	2005	Summary Operations	2005	Health-related outcomes > Hospital inpatient > Summary Operations
5903	NO	N/A	41210#Z631	CAT-MUL	111570/15(111585)	-0.31075	-0.966147	0.227536	0.30388	LOGISTIC-BINARY	Operative procedures - secondary OPCS4: Z63.1 Frontal bone	100091	Health-related outcomes	2000	Hospital inpatient	2005	Summary Operations	2005	Health-related outcomes > Hospital inpatient > Summary Operations
5904	NO	N/A	41272#Z631	CAT-MUL	111570/15(111585)	-0.31075	-0.966147	0.227536	0.30388	LOGISTIC-BINARY	Operative procedures - OPCS4: Z63.1 Frontal bone	100091	Health-related outcomes	2000	Hospital inpatient	2005	Summary Operations	2005	Health-related outcomes > Hospital inpatient > Summary Operations
5905	NO	N/A	120039#9	CAT-MUL	28336/2471(30807)	-0.0218354	-0.0637306	0.019544	0.303982	LOGISTIC-BINARY	Location of pain during the past week: Upper left leg	154	Online follow-up		Experience of pain		Experience of pain	154	Online follow-up > Experience of pain
5906	NO	N/A	41272#X111	CAT-MUL	111525/60(111585)	0.124129	-0.122095	0.352478	0.304045	LOGISTIC-BINARY	Operative procedures - OPCS4: X11.1 Amputation of great toe	100091	Health-related outcomes	2000	Hospital inpatient	2005	Summary Operations	2005	Health-related outcomes > Hospital inpatient > Summary Operations
5907	NO	N/A	20003#1140883706	CAT-MUL	111539/26(111565)	-0.227077	-0.693906	0.176363	0.304124	LOGISTIC-BINARY	Treatment/medication code: nedocromil	100000	UK Biobank Assessment Centre	100071	Verbal interview	100075	Medications	100075	UK Biobank Assessment Centre > Verbal interview > Medications
5908	NO	N/A	3084	CONTINUOUS	8799	-0.0103787	-0.0301757	0.00941828	0.304136	LINEAR	Heel bone mineral density (BMD), manual entry	100000	UK Biobank Assessment Centre	100006	Physical measures	100018	Bone-densitometry of heel	100018	UK Biobank Assessment Centre > Physical measures > Bone-densitometry of heel
5909	NO	N/A	41272#T523	CAT-MUL	111554/31(111585)	0.169589	-0.171756	0.478273	0.304207	LOGISTIC-BINARY	Operative procedures - OPCS4: T52.3 Plantar fasciectomy	100091	Health-related outcomes	2000	Hospital inpatient	2005	Summary Operations	2005	Health-related outcomes > Hospital inpatient > Summary Operations
5910	NO	N/A	41272#V361	CAT-MUL	111567/18(111585)	0.219647	-0.228935	0.615768	0.304208	LOGISTIC-BINARY	Operative procedures - OPCS4: V36.1 Prosthetic replacement of cervical intervertebral disc	100091	Health-related outcomes	2000	Hospital inpatient	2005	Summary Operations	2005	Health-related outcomes > Hospital inpatient > Summary Operations
5911	NO	N/A	41272#S352	CAT-MUL	111289/296(111585)	-0.0617717	-0.182011	0.0537955	0.304246	LOGISTIC-BINARY	Operative procedures - OPCS4: S35.2 Meshed split autograft of skin NEC	100091	Health-related outcomes	2000	Hospital inpatient	2005	Summary Operations	2005	Health-related outcomes > Hospital inpatient > Summary Operations
5912	NO	N/A	41272#X503	CAT-MUL	111310/275(111585)	0.0601602	-0.0568307	0.172849	0.304267	LOGISTIC-BINARY	Operative procedures - OPCS4: X50.3 Advanced cardiac pulmonary resuscitation	100091	Health-related outcomes	2000	Hospital inpatient	2005	Summary Operations	2005	Health-related outcomes > Hospital inpatient > Summary Operations
5913	NO	N/A	20003#1140865016	CAT-MUL	111488/77(111565)	-0.125422	-0.374774	0.104648	0.304287	LOGISTIC-BINARY	Treatment/medication code: zolpidem	100000	UK Biobank Assessment Centre	100071	Verbal interview	100075	Medications	100075	UK Biobank Assessment Centre > Verbal interview > Medications
5914	NO	N/A	41272#M761	CAT-MUL	111527/58(111585)	0.126649	-0.124982	0.359521	0.304318	LOGISTIC-BINARY	Operative procedures - OPCS4: M76.1 Endoscopic extirpation of lesion of urethra	100091	Health-related outcomes	2000	Hospital inpatient	2005	Summary Operations	2005	Health-related outcomes > Hospital inpatient > Summary Operations
5915	NO	N/A	20003#1140870486	CAT-MUL	111553/12(111565)	-0.354576	-1.11276	0.251923	0.304471	LOGISTIC-BINARY	Treatment/medication code: folicin tablet	100000	UK Biobank Assessment Centre	100071	Verbal interview	100075	Medications	100075	UK Biobank Assessment Centre > Verbal interview > Medications
5916	NO	N/A	5193	INTEGER	27066	0.00622517	-0.0056596	0.0181099	0.304588	LINEAR	Duration at which refractometer first shown (left)	100000	UK Biobank Assessment Centre	100006	Physical measures	100013	Eye measures	100014	UK Biobank Assessment Centre > Physical measures > Eye measures > Autorefraction
5917	NO	N/A	5074	INTEGER	27295	0.0499865	0.0497918	0.0501813	0.304653	ORDERED-LOGISTIC	Number of letters shown in round (left)	100000	UK Biobank Assessment Centre	100006	Physical measures	100013	Eye measures	100017	UK Biobank Assessment Centre > Physical measures > Eye measures > Visual acuity
5918	NO	N/A	41210#V143	CAT-MUL	111568/17(111585)	-0.287429	-0.890461	0.215177	0.3049	LOGISTIC-BINARY	Operative procedures - secondary OPCS4: V14.3 Partial excision of mandible NEC	100091	Health-related outcomes	2000	Hospital inpatient	2005	Summary Operations	2005	Health-related outcomes > Hospital inpatient > Summary Operations
5919	NO	N/A	41272#W772	CAT-MUL	111520/65(111585)	0.12047	-0.118635	0.342743	0.304981	LOGISTIC-BINARY	Operative procedures - OPCS4: W77.2 Transposition of muscle for stabilisation of joint	100091	Health-related outcomes	2000	Hospital inpatient	2005	Summary Operations	2005	Health-related outcomes > Hospital inpatient > Summary Operations
5920	NO	N/A	41272#B321	CAT-MUL	111402/183(111585)	-0.0793757	-0.234987	0.0685751	0.304999	LOGISTIC-BINARY	Operative procedures - OPCS4: B32.1 Percutaneous biopsy of lesion of breast	100091	Health-related outcomes	2000	Hospital inpatient	2005	Summary Operations	2005	Health-related outcomes > Hospital inpatient > Summary Operations
5921	NO	N/A	41200#A388	CAT-MUL	111525/60(111585)	-0.1429	-0.429139	0.118224	0.305031	LOGISTIC-BINARY	Operative procedures - main OPCS4: A38.8 Other specified extirpation of lesion of meninges of brain	100091	Health-related outcomes	2000	Hospital inpatient	2005	Summary Operations	2005	Health-related outcomes > Hospital inpatient > Summary Operations
5922	NO	N/A	41229#5J5	CAT-MUL	110738/847(111585)	0.0348576	-0.0324786	0.100788	0.30512	LOGISTIC-BINARY	PCT responsible for patient data: OLDHAM PCT	100091	Health-related outcomes	2000	Hospital inpatient	2001	Summary Administration	2001	Health-related outcomes > Hospital inpatient > Summary Administration
5923	NO	N/A	41210#C793	CAT-MUL	111338/247(111585)	-0.0675143	-0.199442	0.058801	0.305158	LOGISTIC-BINARY	Operative procedures - secondary OPCS4: C79.3 Injection of vitreous substitute into vitreous body NEC	100091	Health-related outcomes	2000	Hospital inpatient	2005	Summary Operations	2005	Health-related outcomes > Hospital inpatient > Summary Operations
5924	NO	N/A	41200#K404	CAT-MUL	111555/30(111585)	0.172249	-0.175414	0.486328	0.305181	LOGISTIC-BINARY	Operative procedures - main OPCS4: K40.4 Saphenous vein graft replacement of four or more coronary arteries	100091	Health-related outcomes	2000	Hospital inpatient	2005	Summary Operations	2005	Health-related outcomes > Hospital inpatient > Summary Operations
5925	NO	N/A	41272#S308	CAT-MUL	111555/30(111585)	0.172825	-0.17609	0.487862	0.305225	LOGISTIC-BINARY	Operative procedures - OPCS4: S30.8 Other specified other operations on flap of skin to head or neck	100091	Health-related outcomes	2000	Hospital inpatient	2005	Summary Operations	2005	Health-related outcomes > Hospital inpatient > Summary Operations
5926	NO	N/A	22601#92193312	CAT-MUL	22758/888(23646)	0.0348473	-0.0324983	0.100816	0.305434	LOGISTIC-BINARY	Job coding: other general office clerical tasks including: office junior, office worker, photocopy/print room operator, office machinist	100089	Online follow-up	123	Work environment	130	Employment history	130	Online follow-up > Work environment > Employment history
5927	NO	N/A	22617#9219	CAT-MUL	22758/888(23646)	0.0348473	-0.0324983	0.100816	0.305434	LOGISTIC-BINARY	Job code - historical: Elementary office occupations n.e.c.	100089	Online follow-up	123	Work environment	130	Employment history	130	Online follow-up > Work environment > Employment history
5928	NO	N/A	41200#W986	CAT-MUL	111531/54(111585)	-0.150797	-0.453971	0.124287	0.30547	LOGISTIC-BINARY	Operative procedures - main OPCS4: W98.6 Primary reverse polarity total prosthetic replacement of shoulder joint NEC	100091	Health-related outcomes	2000	Hospital inpatient	2005	Summary Operations	2005	Health-related outcomes > Hospital inpatient > Summary Operations
5929	NO	N/A	41272#W986	CAT-MUL	111531/54(111585)	-0.150797	-0.453971	0.124287	0.30547	LOGISTIC-BINARY	Operative procedures - OPCS4: W98.6 Primary reverse polarity total prosthetic replacement of shoulder joint NEC	100091	Health-related outcomes	2000	Hospital inpatient	2005	Summary Operations	2005	Health-related outcomes > Hospital inpatient > Summary Operations
5930	NO	N/A	41272#Q031	CAT-MUL	111564/21(111585)	0.205337	-0.213137	0.577766	0.305515	LOGISTIC-BINARY	Operative procedures - OPCS4: Q03.1 Knife cone biopsy of cervix uteri	100091	Health-related outcomes	2000	Hospital inpatient	2005	Summary Operations	2005	Health-related outcomes > Hospital inpatient > Summary Operations
5931	NO	N/A	41272#B285	CAT-MUL	110490/1095(111585)	-0.0319534	-0.0936836	0.0285803	0.305543	LOGISTIC-BINARY	Operative procedures - OPCS4: B28.5 Wire guided partial excision of breast	100091	Health-related outcomes	2000	Hospital inpatient	2005	Summary Operations	2005	Health-related outcomes > Hospital inpatient > Summary Operations
5932	NO	N/A	41210#P318	CAT-MUL	111573/12(111585)	0.264889	-0.285663	0.73944	0.305589	LOGISTIC-BINARY	Operative procedures - secondary OPCS4: P31.8 Other specified operations on pouch of Douglas	100091	Health-related outcomes	2000	Hospital inpatient	2005	Summary Operations	2005	Health-related outcomes > Hospital inpatient > Summary Operations
5933	NO	N/A	41272#P318	CAT-MUL	111573/12(111585)	0.264889	-0.285663	0.73944	0.305589	LOGISTIC-BINARY	Operative procedures - OPCS4: P31.8 Other specified operations on pouch of Douglas	100091	Health-related outcomes	2000	Hospital inpatient	2005	Summary Operations	2005	Health-related outcomes > Hospital inpatient > Summary Operations
5934	NO	N/A	40006#D051	CAT-MUL	110848/737(111585)	0.0375387	-0.0351175	0.108559	0.305652	LOGISTIC-BINARY	Type of cancer: ICD10: D05.1 Intraductal carcinoma in situ	100091	Health-related outcomes	100092	Cancer register	100092	Cancer register	100092	Health-related outcomes > Cancer register
5935	NO	N/A	41272#A381	CAT-MUL	111571/14(111585)	0.244122	-0.259855	0.683883	0.305722	LOGISTIC-BINARY	Operative procedures - OPCS4: A38.1 Extirpation of lesion of meninges of cortex of brain	100091	Health-related outcomes	2000	Hospital inpatient	2005	Summary Operations	2005	Health-related outcomes > Hospital inpatient > Summary Operations
5936	NO	N/A	20003#1140883480	CAT-MUL	111555/10(111565)	0.282988	-0.310152	0.788292	0.305831	LOGISTIC-BINARY	Treatment/medication code: propantheline	100000	UK Biobank Assessment Centre	100071	Verbal interview	100075	Medications	100075	UK Biobank Assessment Centre > Verbal interview > Medications
5937	NO	N/A	41229#5M8	CAT-MUL	109701/1884(111585)	-0.0242468	-0.0710081	0.0218189	0.305836	LOGISTIC-BINARY	PCT responsible for patient data: NORTH SOMERSET PCT	100091	Health-related outcomes	2000	Hospital inpatient	2001	Summary Administration	2001	Health-related outcomes > Hospital inpatient > Summary Administration
5938	NO	N/A	41210#Y664	CAT-MUL	111568/17(111585)	-0.287126	-0.890668	0.215984	0.30598	LOGISTIC-BINARY	Operative procedures - secondary OPCS4: Y66.4 Harvest of bone from radius	100091	Health-related outcomes	2000	Hospital inpatient	2005	Summary Operations	2005	Health-related outcomes > Hospital inpatient > Summary Operations
5939	NO	N/A	41272#Y664	CAT-MUL	111568/17(111585)	-0.287126	-0.890668	0.215984	0.30598	LOGISTIC-BINARY	Operative procedures - OPCS4: Y66.4 Harvest of bone from radius	100091	Health-related outcomes	2000	Hospital inpatient	2005	Summary Operations	2005	Health-related outcomes > Hospital inpatient > Summary Operations
5940	NO	N/A	41232#30	CAT-MUL	111571/14(111585)	-0.322802	-1.00995	0.23526	0.306013	LOGISTIC-BINARY	Administrative and legal statuses: Amenity patient: not formally detained	100091	Health-related outcomes	2000	Hospital inpatient	2001	Summary Administration	2001	Health-related outcomes > Hospital inpatient > Summary Administration
5941	NO	N/A	41210#F382	CAT-MUL	111556/29(111585)	0.174234	-0.178815	0.491764	0.306028	LOGISTIC-BINARY	Operative procedures - secondary OPCS4: F38.2 Excision of lesion of mouth NEC	100091	Health-related outcomes	2000	Hospital inpatient	2005	Summary Operations	2005	Health-related outcomes > Hospital inpatient > Summary Operations
5942	NO	N/A	41200#M148	CAT-MUL	111563/22(111585)	-0.246711	-0.759637	0.190901	0.306064	LOGISTIC-BINARY	Operative procedures - main OPCS4: M14.8 Other specified extracorporeal fragmentation of calculus of kidney	100091	Health-related outcomes	2000	Hospital inpatient	2005	Summary Operations	2005	Health-related outcomes > Hospital inpatient > Summary Operations
5943	NO	N/A	41272#M148	CAT-MUL	111563/22(111585)	-0.246711	-0.759637	0.190901	0.306064	LOGISTIC-BINARY	Operative procedures - OPCS4: M14.8 Other specified extracorporeal fragmentation of calculus of kidney	100091	Health-related outcomes	2000	Hospital inpatient	2005	Summary Operations	2005	Health-related outcomes > Hospital inpatient > Summary Operations
5944	NO	N/A	41210#Y809	CAT-MUL	108442/3143(111585)	-0.0190494	-0.055734	0.0172296	0.306069	LOGISTIC-BINARY	Operative procedures - secondary OPCS4: Y80.9 Unspecified general anaesthetic	100091	Health-related outcomes	2000	Hospital inpatient	2005	Summary Operations	2005	Health-related outcomes > Hospital inpatient > Summary Operations
5945	NO	N/A	41272#Y809	CAT-MUL	108442/3143(111585)	-0.0190494	-0.055734	0.0172296	0.306069	LOGISTIC-BINARY	Operative procedures - OPCS4: Y80.9 Unspecified general anaesthetic	100091	Health-related outcomes	2000	Hospital inpatient	2005	Summary Operations	2005	Health-related outcomes > Hospital inpatient > Summary Operations
5946	NO	N/A	20003#1141162824	CAT-MUL	111299/266(111565)	0.0610762	-0.0581948	0.175891	0.306154	LOGISTIC-BINARY	Treatment/medication code: detrusitol 1mg tablet	100000	UK Biobank Assessment Centre	100071	Verbal interview	100075	Medications	100075	UK Biobank Assessment Centre > Verbal interview > Medications
5947	NO	N/A	41210#Y819	CAT-MUL	109955/1630(111585)	-0.0260746	-0.0764376	0.0234875	0.306321	LOGISTIC-BINARY	Operative procedures - secondary OPCS4: Y81.9 Unspecified spinal anaesthetic	100091	Health-related outcomes	2000	Hospital inpatient	2005	Summary Operations	2005	Health-related outcomes > Hospital inpatient > Summary Operations
5948	NO	N/A	41272#Y819	CAT-MUL	109955/1630(111585)	-0.0260746	-0.0764376	0.0234875	0.306321	LOGISTIC-BINARY	Operative procedures - OPCS4: Y81.9 Unspecified spinal anaesthetic	100091	Health-related outcomes	2000	Hospital inpatient	2005	Summary Operations	2005	Health-related outcomes > Hospital inpatient > Summary Operations
5949	NO	N/A	41200#E381	CAT-MUL	111559/26(111585)	0.182792	-0.188771	0.515499	0.306321	LOGISTIC-BINARY	Operative procedures - main OPCS4: E38.1 Injection into larynx	100091	Health-related outcomes	2000	Hospital inpatient	2005	Summary Operations	2005	Health-related outcomes > Hospital inpatient > Summary Operations
5950	NO	N/A	41272#T453	CAT-MUL	111480/105(111585)	-0.105223	-0.314022	0.0897383	0.306345	LOGISTIC-BINARY	Operative procedures - OPCS4: T45.3 Image controlled percutaneous drainage of abdominal abscess NEC	100091	Health-related outcomes	2000	Hospital inpatient	2005	Summary Operations	2005	Health-related outcomes > Hospital inpatient > Summary Operations
5951	NO	N/A	41253#61	CAT-MUL	106662/4923(111585)	-0.0167719	-0.049046	0.0152382	0.306407	LOGISTIC-BINARY	Inpatient record format	100091	Health-related outcomes	2000	Hospital inpatient	2001	Summary Administration	2001	Health-related outcomes > Hospital inpatient > Summary Administration
5952	NO	N/A	41272#A401	CAT-MUL	111564/21(111585)	-0.254867	-0.785596	0.196985	0.306478	LOGISTIC-BINARY	Operative procedures - OPCS4: A40.1 Evacuation of extradural haematoma	100091	Health-related outcomes	2000	Hospital inpatient	2005	Summary Operations	2005	Health-related outcomes > Hospital inpatient > Summary Operations
5953	NO	N/A	41200#U082	CAT-MUL	111483/102(111585)	-0.106871	-0.319111	0.0911946	0.306589	LOGISTIC-BINARY	Operative procedures - main OPCS4: U08.2 Ultrasound of abdomen	100091	Health-related outcomes	2000	Hospital inpatient	2005	Summary Operations	2005	Health-related outcomes > Hospital inpatient > Summary Operations
5954	NO	N/A	41246#1530	CAT-MUL	57558/51634(109192)	-0.00621545	-0.0181358	0.00570178	0.306729	LOGISTIC-BINARY	Treatment speciality of consultant (recoded): General surgery	100091	Health-related outcomes	2000	Hospital inpatient	2001	Summary Administration	2001	Health-related outcomes > Hospital inpatient > Summary Administration
5955	NO	N/A	41200#M391	CAT-MUL	111572/13(111585)	0.247827	-0.266884	0.694759	0.306958	LOGISTIC-BINARY	Operative procedures - main OPCS4: M39.1 Open removal of calculus from bladder	100091	Health-related outcomes	2000	Hospital inpatient	2005	Summary Operations	2005	Health-related outcomes > Hospital inpatient > Summary Operations
5956	NO	N/A	130622	DATE	102588/8997(111585)	0.0111972	-0.0103511	0.032618	0.307014	LOGISTIC-BINARY	Date D50 first reported (iron deficiency anaemia)	2403	Health-related outcomes		First occurrences		First occurrences	2403	Health-related outcomes > First occurrences > Blood, blood-forming organs and certain immune disorders
5957	NO	N/A	22617#3319	CAT-MUL	23611/35(23646)	-0.189802	-0.579541	0.151885	0.307193	LOGISTIC-BINARY	Job code - historical: Protective service associate professionals n.e.c.	100089	Online follow-up	123	Work environment	130	Employment history	130	Online follow-up > Work environment > Employment history
5958	NO	N/A	22608#2	CAT-MUL	21290/2155(23445)	-0.0233537	-0.0684808	0.0211973	0.307289	LOGISTIC-BINARY	Workplace very hot	100089	Online follow-up	123	Work environment	130	Employment history	130	Online follow-up > Work environment > Employment history
5959	NO	N/A	23338	CONTINUOUS	7480	0.00941025	-0.00866047	0.027481	0.307378	LINEAR	Femur troch bone area (right)	100000	Assessment Centre	100003	Imaging	103	DXA assessment	125	Assessment Centre > Imaging > DXA assessment > Bone size, mineral and density by DXA
5960	NO	N/A	41200#V221	CAT-MUL	111481/104(111585)	0.0955163	-0.0935735	0.273794	0.307434	LOGISTIC-BINARY	Operative procedures - main OPCS4: V22.1 Primary anterior decompression of cervical spinal cord and fusion of joint of cervical spine	100091	Health-related outcomes	2000	Hospital inpatient	2005	Summary Operations	2005	Health-related outcomes > Hospital inpatient > Summary Operations
5961	NO	N/A	20499	CAT-SIN	21183/9147(30330)	0.0133329	-0.0123132	0.0388995	0.307456	LOGISTIC-BINARY	Ever sought or received professional help for mental distress	100089	Online follow-up	136	Mental health	137	Mental distress	137	Online follow-up > Mental health > Mental distress
5962	NO	N/A	20003#1141194386	CAT-MUL	111508/57(111565)	-0.145534	-0.438884	0.121522	0.307473	LOGISTIC-BINARY	Treatment/medication code: telfast 30 tablet	100000	UK Biobank Assessment Centre	100071	Verbal interview	100075	Medications	100075	UK Biobank Assessment Centre > Verbal interview > Medications
5963	NO	N/A	41200#W628	CAT-MUL	111571/14(111585)	0.241843	-0.260008	0.678557	0.307601	LOGISTIC-BINARY	Operative procedures - main OPCS4: W62.8 Other specified other primary fusion of other joint	100091	Health-related outcomes	2000	Hospital inpatient	2005	Summary Operations	2005	Health-related outcomes > Hospital inpatient > Summary Operations
5964	NO	N/A	41200#S423	CAT-MUL	111563/22(111585)	0.196669	-0.205905	0.554705	0.307681	LOGISTIC-BINARY	Operative procedures - main OPCS4: S42.3 Secondary suture of skin NEC	100091	Health-related outcomes	2000	Hospital inpatient	2005	Summary Operations	2005	Health-related outcomes > Hospital inpatient > Summary Operations
5965	NO	N/A	41200#M013	CAT-MUL	111548/37(111585)	-0.184133	-0.560374	0.149669	0.307695	LOGISTIC-BINARY	Operative procedures - main OPCS4: M01.3 Allotransplantation of kidney from cadaver NEC	100091	Health-related outcomes	2000	Hospital inpatient	2005	Summary Operations	2005	Health-related outcomes > Hospital inpatient > Summary Operations
5966	NO	N/A	41272#M013	CAT-MUL	111548/37(111585)	-0.184133	-0.560374	0.149669	0.307695	LOGISTIC-BINARY	Operative procedures - OPCS4: M01.3 Allotransplantation of kidney from cadaver NEC	100091	Health-related outcomes	2000	Hospital inpatient	2005	Summary Operations	2005	Health-related outcomes > Hospital inpatient > Summary Operations
5967	NO	N/A	41200#C734	CAT-MUL	111475/110(111585)	0.0928996	-0.0910777	0.266477	0.307812	LOGISTIC-BINARY	Operative procedures - main OPCS4: C73.4 Capsulotomy of lens NEC	100091	Health-related outcomes	2000	Hospital inpatient	2005	Summary Operations	2005	Health-related outcomes > Hospital inpatient > Summary Operations
5968	NO	N/A	120108	CAT-SIN	30805	-0.0169877	-0.0496963	0.0157208	0.307824	ORDERED-LOGISTIC	Poor appetite or overeating over the last two weeks	154	Online follow-up		Experience of pain		Experience of pain	154	Online follow-up > Experience of pain
5969	NO	N/A	41200#N113	CAT-MUL	111411/174(111585)	-0.0801111	-0.238339	0.0700535	0.308141	LOGISTIC-BINARY	Operative procedures - main OPCS4: N11.3 Eversion of hydrocele sac	100091	Health-related outcomes	2000	Hospital inpatient	2005	Summary Operations	2005	Health-related outcomes > Hospital inpatient > Summary Operations
5970	NO	N/A	5086	CONTINUOUS	26479	-0.00627116	-0.0183321	0.0057898	0.308145	LINEAR	Cylindrical power (left)	100000	UK Biobank Assessment Centre	100006	Physical measures	100013	Eye measures	100014	UK Biobank Assessment Centre > Physical measures > Eye measures > Autorefraction
5971	NO	N/A	41210#U173	CAT-MUL	111573/12(111585)	0.260318	-0.282961	0.729983	0.308198	LOGISTIC-BINARY	Operative procedures - secondary OPCS4: U17.3 Barium swallow	100091	Health-related outcomes	2000	Hospital inpatient	2005	Summary Operations	2005	Health-related outcomes > Hospital inpatient > Summary Operations
5972	NO	N/A	41200#F341	CAT-MUL	111520/65(111585)	-0.135203	-0.407273	0.113963	0.308237	LOGISTIC-BINARY	Operative procedures - main OPCS4: F34.1 Bilateral dissection tonsillectomy	100091	Health-related outcomes	2000	Hospital inpatient	2005	Summary Operations	2005	Health-related outcomes > Hospital inpatient > Summary Operations
5973	NO	N/A	41272#T223	CAT-MUL	111413/172(111585)	-0.0813018	-0.241902	0.071155	0.308277	LOGISTIC-BINARY	Operative procedures - OPCS4: T22.3 Primary repair of femoral hernia using sutures	100091	Health-related outcomes	2000	Hospital inpatient	2005	Summary Operations	2005	Health-related outcomes > Hospital inpatient > Summary Operations
5974	NO	N/A	20003#1140870788	CAT-MUL	110721/844(111565)	-0.0360085	-0.106087	0.0324986	0.30835	LOGISTIC-BINARY	Treatment/medication code: calcium salts	100000	UK Biobank Assessment Centre	100071	Verbal interview	100075	Medications	100075	UK Biobank Assessment Centre > Verbal interview > Medications
5975	NO	N/A	41210#Y993	CAT-MUL	111573/12(111585)	0.259224	-0.281928	0.727124	0.308369	LOGISTIC-BINARY	Operative procedures - secondary OPCS4: Y99.3 Live unrelated donor	100091	Health-related outcomes	2000	Hospital inpatient	2005	Summary Operations	2005	Health-related outcomes > Hospital inpatient > Summary Operations
5976	NO	N/A	41272#Y993	CAT-MUL	111573/12(111585)	0.259224	-0.281928	0.727124	0.308369	LOGISTIC-BINARY	Operative procedures - OPCS4: Y99.3 Live unrelated donor	100091	Health-related outcomes	2000	Hospital inpatient	2005	Summary Operations	2005	Health-related outcomes > Hospital inpatient > Summary Operations
5977	NO	N/A	40006#D071	CAT-MUL	111557/28(111585)	0.178185	-0.184452	0.504717	0.308393	LOGISTIC-BINARY	Type of cancer: ICD10: D07.1 Vulva	100091	Health-related outcomes	100092	Cancer register	100092	Cancer register	100092	Health-related outcomes > Cancer register
5978	NO	N/A	22601#52492949	CAT-MUL	23591/55(23646)	0.126646	-0.128012	0.360965	0.308559	LOGISTIC-BINARY	Job coding: electronic engineer (maintenance), alarm engineer, office equipment engineer	100089	Online follow-up	123	Work environment	130	Employment history	130	Online follow-up > Work environment > Employment history
5979	NO	N/A	41250#2002	CAT-MUL	110561/55(110616)	-0.147644	-0.446383	0.123572	0.308609	LOGISTIC-BINARY	Methods of discharge from hospital (recoded): Discharged without clinical advice/consent: Self discharge	100091	Health-related outcomes	2000	Hospital inpatient	2001	Summary Administration	2001	Health-related outcomes > Hospital inpatient > Summary Administration
5980	NO	N/A	41210#Z532	CAT-MUL	111558/27(111585)	-0.218119	-0.670104	0.173703	0.308617	LOGISTIC-BINARY	Operative procedures - secondary OPCS4: Z53.2 Umbilicus	100091	Health-related outcomes	2000	Hospital inpatient	2005	Summary Operations	2005	Health-related outcomes > Hospital inpatient > Summary Operations
5981	NO	N/A	41272#Z532	CAT-MUL	111558/27(111585)	-0.218119	-0.670104	0.173703	0.308617	LOGISTIC-BINARY	Operative procedures - OPCS4: Z53.2 Umbilicus	100091	Health-related outcomes	2000	Hospital inpatient	2005	Summary Operations	2005	Health-related outcomes > Hospital inpatient > Summary Operations
5982	NO	N/A	41229#5KM	CAT-MUL	110901/684(111585)	0.0386401	-0.0366316	0.11218	0.308629	LOGISTIC-BINARY	PCT responsible for patient data: MIDDLESBROUGH PCT	100091	Health-related outcomes	2000	Hospital inpatient	2001	Summary Administration	2001	Health-related outcomes > Hospital inpatient > Summary Administration
5983	NO	N/A	41210#H012	CAT-MUL	111570/15(111585)	-0.308824	-0.965415	0.231715	0.308631	LOGISTIC-BINARY	Operative procedures - secondary OPCS4: H01.2 Emergency excision of abnormal appendix NEC	100091	Health-related outcomes	2000	Hospital inpatient	2005	Summary Operations	2005	Health-related outcomes > Hospital inpatient > Summary Operations
5984	NO	N/A	20107#4	CAT-MUL	87665/5724(93389)	-0.0139742	-0.0409904	0.0128271	0.30873	LOGISTIC-BINARY	Illnesses of father: Bowel cancer	100000	UK Biobank Assessment Centre	100025	Touchscreen	100034	Family history	100034	UK Biobank Assessment Centre > Touchscreen > Family history
5985	NO	N/A	41210#W461	CAT-MUL	111573/12(111585)	0.260165	-0.284023	0.729657	0.308801	LOGISTIC-BINARY	Operative procedures - secondary OPCS4: W46.1 Primary prosthetic replacement of head of femur using cement	100091	Health-related outcomes	2000	Hospital inpatient	2005	Summary Operations	2005	Health-related outcomes > Hospital inpatient > Summary Operations
5986	NO	N/A	22601#12223226	CAT-MUL	23628/18(23646)	0.218139	-0.233497	0.61355	0.308825	LOGISTIC-BINARY	Job coding: conference/events/exhibition manager	100089	Online follow-up	123	Work environment	130	Employment history	130	Online follow-up > Work environment > Employment history
5987	NO	N/A	41272#M382	CAT-MUL	111181/404(111585)	-0.0520708	-0.154089	0.046561	0.308831	LOGISTIC-BINARY	Operative procedures - OPCS4: M38.2 Cystostomy and insertion of suprapubic tube into bladder	100091	Health-related outcomes	2000	Hospital inpatient	2005	Summary Operations	2005	Health-related outcomes > Hospital inpatient > Summary Operations
5988	NO	N/A	20003#1140910824	CAT-MUL	111548/17(111565)	-0.287891	-0.896801	0.219516	0.308893	LOGISTIC-BINARY	Treatment/medication code: ursodesoxycholic acid	100000	UK Biobank Assessment Centre	100071	Verbal interview	100075	Medications	100075	UK Biobank Assessment Centre > Verbal interview > Medications
5989	NO	N/A	100920-2102	CAT-SIN	9532/15793	-999	-999	-999	0.308961	MULTINOMIAL-LOGISTIC	Type milk consumed	100089	Online follow-up	100090	Diet by 24-hour recall	100107	Milk/eggs/cheese yesterday	100107	Online follow-up > Diet by 24-hour recall > Milk/eggs/cheese yesterday
5990	NO	N/A	132516	DATE	111542/43(111585)	0.145338	-0.147967	0.414046	0.309072	LOGISTIC-BINARY	Date Q50 first reported (congenital malformations of ovaries, fallopian tubes and broad ligaments)	2417	Health-related outcomes		First occurrences		First occurrences	2417	Health-related outcomes > First occurrences > Congenital disruptions and chromosomal abnormalities
5991	NO	N/A	41272#M022	CAT-MUL	111412/173(111585)	-0.080488	-0.239793	0.0706775	0.309096	LOGISTIC-BINARY	Operative procedures - OPCS4: M02.2 Nephroureterectomy NEC	100091	Health-related outcomes	2000	Hospital inpatient	2005	Summary Operations	2005	Health-related outcomes > Hospital inpatient > Summary Operations
5992	NO	N/A	41200#G446	CAT-MUL	111552/33(111585)	-0.195036	-0.596366	0.158317	0.309115	LOGISTIC-BINARY	Operative procedures - main OPCS4: G44.6 Fibreoptic endoscopic pressure controlled balloon dilation of lower oesophageal sphincter	100091	Health-related outcomes	2000	Hospital inpatient	2005	Summary Operations	2005	Health-related outcomes > Hospital inpatient > Summary Operations
5993	NO	N/A	22601#32293082	CAT-MUL	23476/170(23646)	0.0765113	-0.0746098	0.22063	0.309249	LOGISTIC-BINARY	Job coding: other therapist including acupuncturist, aromatherapist, dietician, herbalist, homeopath, hypnotherapist, masseur, orthoptist, osteopath, psychotherapist	100089	Online follow-up	123	Work environment	130	Employment history	130	Online follow-up > Work environment > Employment history
5994	NO	N/A	41200#B163	CAT-MUL	111572/13(111585)	-0.337781	-1.06314	0.24935	0.309303	LOGISTIC-BINARY	Operative procedures - main OPCS4: B16.3 Exploration of parathyroid gland	100091	Health-related outcomes	2000	Hospital inpatient	2005	Summary Operations	2005	Health-related outcomes > Hospital inpatient > Summary Operations
5995	NO	N/A	25824	CONTINUOUS	7106	-0.0123024	-0.0360264	0.0114216	0.309409	LINEAR	Volume of grey matter in Lateral Occipital Cortex, superior division (left)	1101	UK Biobank Assessment Centre		Imaging		Imaging	1101	UK Biobank Assessment Centre > Imaging > Brain MRI > T1 structural brain MRI > Regional grey matter volumes (FAST)
5996	NO	N/A	41272#W132	CAT-MUL	111474/111(111585)	-0.101688	-0.304499	0.0882056	0.309457	LOGISTIC-BINARY	Operative procedures - OPCS4: W13.2 Displacement osteotomy	100091	Health-related outcomes	2000	Hospital inpatient	2005	Summary Operations	2005	Health-related outcomes > Hospital inpatient > Summary Operations
5997	NO	N/A	90045	CONTINUOUS	20923	0.00710485	-0.00659948	0.0208092	0.309556	LINEAR	Average acceleration 18:00 - 18:59	100088	Additional exposures	1008	Physical activity measurement	1009	Acceleration averages	1009	Additional exposures > Physical activity measurement > Acceleration averages
5998	NO	N/A	41210#U072	CAT-MUL	111575/10(111585)	-0.394836	-1.25696	0.278709	0.309561	LOGISTIC-BINARY	Operative procedures - secondary OPCS4: U07.2 Magnetic resonance imaging of chest	100091	Health-related outcomes	2000	Hospital inpatient	2005	Summary Operations	2005	Health-related outcomes > Hospital inpatient > Summary Operations
5999	NO	N/A	20666	CAT-SIN	23840	-0.0121469	-0.0355861	0.0112923	0.309605	ORDERED-LOGISTIC	Liking for globe artichoke	1039	Online follow-up		Food (and other) preferences		Food (and other) preferences	1039	Online follow-up > Food (and other) preferences
6000	NO	N/A	41200#S352	CAT-MUL	111500/85(111585)	-0.116925	-0.351508	0.100401	0.309634	LOGISTIC-BINARY	Operative procedures - main OPCS4: S35.2 Meshed split autograft of skin NEC	100091	Health-related outcomes	2000	Hospital inpatient	2005	Summary Operations	2005	Health-related outcomes > Hospital inpatient > Summary Operations
6001	NO	N/A	26434	CONTINUOUS	7037	-0.0120559	-0.0353207	0.0112088	0.30974	LINEAR	Crime score (Scotland)	1	Population characteristics	100094	Baseline characteristics	76	Indices of Multiple Deprivation	76	Population characteristics > Baseline characteristics > Indices of Multiple Deprivation
6002	NO	N/A	41200#X111	CAT-MUL	111534/51(111585)	0.132531	-0.134338	0.378594	0.309748	LOGISTIC-BINARY	Operative procedures - main OPCS4: X11.1 Amputation of great toe	100091	Health-related outcomes	2000	Hospital inpatient	2005	Summary Operations	2005	Health-related outcomes > Hospital inpatient > Summary Operations
6003	NO	N/A	41210#N179	CAT-MUL	111575/10(111585)	-0.402579	-1.28239	0.286002	0.309852	LOGISTIC-BINARY	Operative procedures - secondary OPCS4: N17.9 Unspecified excision of vas deferens	100091	Health-related outcomes	2000	Hospital inpatient	2005	Summary Operations	2005	Health-related outcomes > Hospital inpatient > Summary Operations
6004	NO	N/A	130136	DATE	111562/23(111585)	0.192064	-0.202862	0.543514	0.310073	LOGISTIC-BINARY	Date A81 first reported (atypical virus infections of central nervous system)	2401	Health-related outcomes		First occurrences		First occurrences	2401	Health-related outcomes > First occurrences > Certain infectious and parasitic diseases
6005	NO	N/A	41200#U508	CAT-MUL	111381/204(111585)	0.0689396	-0.0671761	0.199291	0.310154	LOGISTIC-BINARY	Operative procedures - main OPCS4: U50.8 Other specified rehabilitation for musculoskeletal disorders	100091	Health-related outcomes	2000	Hospital inpatient	2005	Summary Operations	2005	Health-related outcomes > Hospital inpatient > Summary Operations
6006	NO	N/A	20112#6	CAT-MUL	668/192(860)	0.0828132	-0.0790252	0.241417	0.310174	LOGISTIC-BINARY	Illnesses of adopted father: Chronic bronchitis/emphysema	100000	UK Biobank Assessment Centre	100025	Touchscreen	100034	Family history	100034	UK Biobank Assessment Centre > Touchscreen > Family history
6007	NO	N/A	41272#W595	CAT-MUL	110489/1096(111585)	-0.0314806	-0.0928894	0.0287257	0.310184	LOGISTIC-BINARY	Operative procedures - OPCS4: W59.5 Fusion of interphalangeal joint of toe NEC	100091	Health-related outcomes	2000	Hospital inpatient	2005	Summary Operations	2005	Health-related outcomes > Hospital inpatient > Summary Operations
6008	NO	N/A	41272#W264	CAT-MUL	111506/79(111585)	0.108521	-0.108536	0.311443	0.310221	LOGISTIC-BINARY	Operative procedures - OPCS4: W26.4 Remanipulation of fracture of bone NEC	100091	Health-related outcomes	2000	Hospital inpatient	2005	Summary Operations	2005	Health-related outcomes > Hospital inpatient > Summary Operations
6009	NO	N/A	41210#E368	CAT-MUL	111558/27(111585)	-0.218103	-0.671566	0.17501	0.310299	LOGISTIC-BINARY	Operative procedures - secondary OPCS4: E36.8 Other specified diagnostic endoscopic examination of larynx	100091	Health-related outcomes	2000	Hospital inpatient	2005	Summary Operations	2005	Health-related outcomes > Hospital inpatient > Summary Operations
6010	NO	N/A	41272#T098	CAT-MUL	111575/10(111585)	-0.390472	-1.24409	0.277849	0.310342	LOGISTIC-BINARY	Operative procedures - OPCS4: T09.8 Other specified other open operations on pleura	100091	Health-related outcomes	2000	Hospital inpatient	2005	Summary Operations	2005	Health-related outcomes > Hospital inpatient > Summary Operations
6011	NO	N/A	20003#1140851556	CAT-MUL	111548/17(111565)	-0.285932	-0.892183	0.220125	0.310526	LOGISTIC-BINARY	Treatment/medication code: bedranol 10mg tablet	100000	UK Biobank Assessment Centre	100071	Verbal interview	100075	Medications	100075	UK Biobank Assessment Centre > Verbal interview > Medications
6012	NO	N/A	41210#S015	CAT-MUL	111574/11(111585)	0.27074	-0.299648	0.760001	0.310555	LOGISTIC-BINARY	Operative procedures - secondary OPCS4: S01.5 Direct browlift	100091	Health-related outcomes	2000	Hospital inpatient	2005	Summary Operations	2005	Health-related outcomes > Hospital inpatient > Summary Operations
6013	NO	N/A	22601#35683468	CAT-MUL	23625/21(23646)	-0.251378	-0.782499	0.195204	0.310563	LOGISTIC-BINARY	Job coding: environmental health officer/inspector, meat inspector, public health officer, port inspector, air pollution officer	100089	Online follow-up	123	Work environment	130	Employment history	130	Online follow-up > Work environment > Employment history
6014	NO	N/A	22617#3568	CAT-MUL	23625/21(23646)	-0.251378	-0.782499	0.195204	0.310563	LOGISTIC-BINARY	Job code - historical: Environmental health officers	100089	Online follow-up	123	Work environment	130	Employment history	130	Online follow-up > Work environment > Employment history
6015	NO	N/A	40006#D485	CAT-MUL	111513/72(111585)	0.112744	-0.113369	0.323408	0.310626	LOGISTIC-BINARY	Type of cancer: ICD10: D48.5 Skin	100091	Health-related outcomes	100092	Cancer register	100092	Cancer register	100092	Health-related outcomes > Cancer register
6016	NO	N/A	1050	INTEGER	102976	-0.0031153	-0.00913759	0.00290698	0.310637	LINEAR	Time spend outdoors in summer	100000	UK Biobank Assessment Centre	100025	Touchscreen	100050	Lifestyle and environment	100055	UK Biobank Assessment Centre > Touchscreen > Lifestyle and environment > Sun exposure
6017	NO	N/A	41272#C185	CAT-MUL	111575/10(111585)	0.283465	-0.315819	0.79518	0.31075	LOGISTIC-BINARY	Operative procedures - OPCS4: C18.5 Tarsomullerectomy	100091	Health-related outcomes	2000	Hospital inpatient	2005	Summary Operations	2005	Health-related outcomes > Hospital inpatient > Summary Operations
6018	NO	N/A	41272#S582	CAT-MUL	111561/24(111585)	0.191277	-0.201592	0.542579	0.310805	LOGISTIC-BINARY	Operative procedures - OPCS4: S58.2 Larvae debridement therapy of skin NEC	100091	Health-related outcomes	2000	Hospital inpatient	2005	Summary Operations	2005	Health-related outcomes > Hospital inpatient > Summary Operations
6019	NO	N/A	41272#J422	CAT-MUL	111575/10(111585)	-0.391788	-1.2472	0.28074	0.310842	LOGISTIC-BINARY	Operative procedures - OPCS4: J42.2 Endoscopic retrograde renewal of tubal prosthesis in pancreatic duct	100091	Health-related outcomes	2000	Hospital inpatient	2005	Summary Operations	2005	Health-related outcomes > Hospital inpatient > Summary Operations
6020	NO	N/A	41272#E149	CAT-MUL	111559/26(111585)	-0.220881	-0.681365	0.177207	0.310861	LOGISTIC-BINARY	Operative procedures - OPCS4: E14.9 Unspecified operations on frontal sinus	100091	Health-related outcomes	2000	Hospital inpatient	2005	Summary Operations	2005	Health-related outcomes > Hospital inpatient > Summary Operations
6021	NO	N/A	41272#A844	CAT-MUL	111520/65(111585)	-0.134536	-0.406835	0.114682	0.31088	LOGISTIC-BINARY	Operative procedures - OPCS4: A84.4 Evoked potential recording	100091	Health-related outcomes	2000	Hospital inpatient	2005	Summary Operations	2005	Health-related outcomes > Hospital inpatient > Summary Operations
6022	NO	N/A	22607#2	CAT-MUL	21820/1645(23465)	-0.0262167	-0.0773303	0.0241151	0.310961	LOGISTIC-BINARY	Workplace very cold	100089	Online follow-up	123	Work environment	130	Employment history	130	Online follow-up > Work environment > Employment history
6023	NO	N/A	20021	CONTINUOUS	38152	0.00517461	-0.00483632	0.0151855	0.311004	LINEAR	Speech-reception-threshold (SRT) estimate (right)	100000	UK Biobank Assessment Centre	100006	Physical measures	100049	Hearing test	100049	UK Biobank Assessment Centre > Physical measures > Hearing test
6024	NO	N/A	41200#E136	CAT-MUL	111499/86(111585)	-0.115682	-0.348378	0.0999694	0.311034	LOGISTIC-BINARY	Operative procedures - main OPCS4: E13.6 Puncture of maxillary antrum	100091	Health-related outcomes	2000	Hospital inpatient	2005	Summary Operations	2005	Health-related outcomes > Hospital inpatient > Summary Operations
6025	NO	N/A	20004#1553	CAT-MUL	111462/103(111565)	0.096045	-0.0955774	0.276643	0.311062	LOGISTIC-BINARY	Operation code: cardiac ablation	100000	UK Biobank Assessment Centre	100071	Verbal interview	100076	Operations	100076	UK Biobank Assessment Centre > Verbal interview > Operations
6026	NO	N/A	40011#8522	CAT-MUL	111386/199(111585)	-0.0751153	-0.224129	0.0668729	0.311271	LOGISTIC-BINARY	Histology of cancer tumour: Infiltrating duct and lobular carcinoma	100091	Health-related outcomes	100092	Cancer register	100092	Cancer register	100092	Health-related outcomes > Cancer register
6027	NO	N/A	20001#1072	CAT-MUL	111263/302(111565)	0.0574761	-0.0557764	0.16686	0.311293	LOGISTIC-BINARY	Cancer code, self-reported: cin/pre-cancer cells cervix	100000	UK Biobank Assessment Centre	100071	Verbal interview	100074	Medical conditions	100074	UK Biobank Assessment Centre > Verbal interview > Medical conditions
6028	NO	N/A	41210#W817	CAT-MUL	111471/114(111585)	-0.099871	-0.299767	0.0873849	0.311332	LOGISTIC-BINARY	Operative procedures - secondary OPCS4: W81.7 Insertion of therapeutic spacer into joint	100091	Health-related outcomes	2000	Hospital inpatient	2005	Summary Operations	2005	Health-related outcomes > Hospital inpatient > Summary Operations
6029	NO	N/A	41210#A538	CAT-MUL	111571/14(111585)	-0.317895	-1.00055	0.239439	0.311443	LOGISTIC-BINARY	Operative procedures - secondary OPCS4: A53.8 Other specified drainage of spinal canal	100091	Health-related outcomes	2000	Hospital inpatient	2005	Summary Operations	2005	Health-related outcomes > Hospital inpatient > Summary Operations
6030	NO	N/A	41272#H491	CAT-MUL	111558/27(111585)	-0.216959	-0.669074	0.175232	0.31156	LOGISTIC-BINARY	Operative procedures - OPCS4: H49.1 Cauterisation of lesion of anus	100091	Health-related outcomes	2000	Hospital inpatient	2005	Summary Operations	2005	Health-related outcomes > Hospital inpatient > Summary Operations
6031	NO	N/A	41200#T208	CAT-MUL	111560/25(111585)	0.18445	-0.194474	0.52431	0.311692	LOGISTIC-BINARY	Operative procedures - main OPCS4: T20.8 Other specified primary repair of inguinal hernia	100091	Health-related outcomes	2000	Hospital inpatient	2005	Summary Operations	2005	Health-related outcomes > Hospital inpatient > Summary Operations
6032	NO	N/A	20277#3231	CAT-MUL	42056/101(42157)	0.0960445	-0.0958781	0.276878	0.311761	LOGISTIC-BINARY	Job code at visit: Youth and community workers	100000	UK Biobank Assessment Centre	100071	Verbal interview	100073	Employment	100073	UK Biobank Assessment Centre > Verbal interview > Employment
6033	NO	N/A	130120	DATE	111575/10(111585)	-0.390122	-1.2436	0.280302	0.311907	LOGISTIC-BINARY	Date A70 first reported (chlamydia psittaci infection)	2401	Health-related outcomes		First occurrences		First occurrences	2401	Health-related outcomes > First occurrences > Certain infectious and parasitic diseases
6034	NO	N/A	41210#N271	CAT-MUL	111569/16(111585)	0.225026	-0.2444	0.635869	0.311979	LOGISTIC-BINARY	Operative procedures - secondary OPCS4: N27.1 Excision of lesion of penis	100091	Health-related outcomes	2000	Hospital inpatient	2005	Summary Operations	2005	Health-related outcomes > Hospital inpatient > Summary Operations
6035	NO	N/A	41200#V241	CAT-MUL	111567/18(111585)	0.214502	-0.231506	0.606797	0.312049	LOGISTIC-BINARY	Operative procedures - main OPCS4: V24.1 Primary decompression of thoracic spinal cord and fusion of joint of thoracic spine	100091	Health-related outcomes	2000	Hospital inpatient	2005	Summary Operations	2005	Health-related outcomes > Hospital inpatient > Summary Operations
6036	NO	N/A	20003#1141193346	CAT-MUL	111462/103(111565)	0.0950343	-0.0949878	0.27407	0.312097	LOGISTIC-BINARY	Treatment/medication code: olmetec 10mg tablet	100000	UK Biobank Assessment Centre	100071	Verbal interview	100075	Medications	100075	UK Biobank Assessment Centre > Verbal interview > Medications
6037	NO	N/A	20003#1140909876	CAT-MUL	111548/17(111565)	0.222872	-0.240651	0.631278	0.312287	LOGISTIC-BINARY	Treatment/medication code: calciferol	100000	UK Biobank Assessment Centre	100071	Verbal interview	100075	Medications	100075	UK Biobank Assessment Centre > Verbal interview > Medications
6038	NO	N/A	20003#1140865408	CAT-MUL	111541/24(111565)	0.187672	-0.199952	0.532609	0.312398	LOGISTIC-BINARY	Treatment/medication code: mebeverine hcl+ispaghula 135mg/3.5g/sachet granules	100000	UK Biobank Assessment Centre	100071	Verbal interview	100075	Medications	100075	UK Biobank Assessment Centre > Verbal interview > Medications
6039	NO	N/A	4199	INTEGER	40010	0.00502415	-0.00472527	0.0147736	0.312475	LINEAR	Position of pulse wave notch	100000	UK Biobank Assessment Centre	100006	Physical measures	100007	Arterial stiffness	100007	UK Biobank Assessment Centre > Physical measures > Arterial stiffness
6040	NO	N/A	20003#1140860904	CAT-MUL	111455/110(111565)	-0.10129	-0.304718	0.0890601	0.312646	LOGISTIC-BINARY	Treatment/medication code: trandolapril	100000	UK Biobank Assessment Centre	100071	Verbal interview	100075	Medications	100075	UK Biobank Assessment Centre > Verbal interview > Medications
6041	NO	N/A	41210#Q232	CAT-MUL	111571/14(111585)	-0.318517	-1.00398	0.242581	0.31273	LOGISTIC-BINARY	Operative procedures - secondary OPCS4: Q23.2 Salpingoophorectomy of remaining solitary fallopian tube and ovary	100091	Health-related outcomes	2000	Hospital inpatient	2005	Summary Operations	2005	Health-related outcomes > Hospital inpatient > Summary Operations
6042	NO	N/A	41200#V488	CAT-MUL	111575/10(111585)	0.280708	-0.315178	0.790031	0.312761	LOGISTIC-BINARY	Operative procedures - main OPCS4: V48.8 Other specified denervation of spinal facet joint of vertebra	100091	Health-related outcomes	2000	Hospital inpatient	2005	Summary Operations	2005	Health-related outcomes > Hospital inpatient > Summary Operations
6043	NO	N/A	20003#1140888362	CAT-MUL	111537/28(111565)	0.175534	-0.18518	0.50005	0.312785	LOGISTIC-BINARY	Treatment/medication code: pyridoxine preparation	100000	UK Biobank Assessment Centre	100071	Verbal interview	100075	Medications	100075	UK Biobank Assessment Centre > Verbal interview > Medications
6044	NO	N/A	25900	CONTINUOUS	7106	-0.0122001	-0.0358921	0.0114919	0.312793	LINEAR	Volume of grey matter in Crus I Cerebellum (left)	1101	UK Biobank Assessment Centre		Imaging		Imaging	1101	UK Biobank Assessment Centre > Imaging > Brain MRI > T1 structural brain MRI > Regional grey matter volumes (FAST)
6045	NO	N/A	41272#V488	CAT-MUL	111570/15(111585)	0.234052	-0.255525	0.662018	0.312841	LOGISTIC-BINARY	Operative procedures - OPCS4: V48.8 Other specified denervation of spinal facet joint of vertebra	100091	Health-related outcomes	2000	Hospital inpatient	2005	Summary Operations	2005	Health-related outcomes > Hospital inpatient > Summary Operations
6046	NO	N/A	41200#W421	CAT-MUL	111238/347(111585)	-0.055821	-0.166263	0.050666	0.312868	LOGISTIC-BINARY	Operative procedures - main OPCS4: W42.1 Primary total prosthetic replacement of knee joint NEC	100091	Health-related outcomes	2000	Hospital inpatient	2005	Summary Operations	2005	Health-related outcomes > Hospital inpatient > Summary Operations
6047	NO	N/A	41200#E091	CAT-MUL	109329/2256(111585)	0.0212497	-0.0203102	0.0622684	0.313049	LOGISTIC-BINARY	Operative procedures - main OPCS4: E09.1 Excision of lesion of external nose	100091	Health-related outcomes	2000	Hospital inpatient	2005	Summary Operations	2005	Health-related outcomes > Hospital inpatient > Summary Operations
6048	NO	N/A	20003#1141180644	CAT-MUL	111545/20(111565)	0.20498	-0.220466	0.58175	0.313142	LOGISTIC-BINARY	Treatment/medication code: cefradine	100000	UK Biobank Assessment Centre	100071	Verbal interview	100075	Medications	100075	UK Biobank Assessment Centre > Verbal interview > Medications
6049	NO	N/A	40011#9940	CAT-MUL	111557/28(111585)	-0.211625	-0.653504	0.172775	0.313195	LOGISTIC-BINARY	Histology of cancer tumour: Hairy cell leukemia	100091	Health-related outcomes	100092	Cancer register	100092	Cancer register	100092	Health-related outcomes > Cancer register
6050	NO	N/A	22617#2121	CAT-MUL	23339/307(23646)	-0.0591726	-0.176583	0.0535744	0.313289	LOGISTIC-BINARY	Job code - historical: Civil engineers	100089	Online follow-up	123	Work environment	130	Employment history	130	Online follow-up > Work environment > Employment history
6051	NO	N/A	41272#M521	CAT-MUL	111545/40(111585)	-0.175363	-0.536732	0.147159	0.313309	LOGISTIC-BINARY	Operative procedures - OPCS4: M52.1 Suprapubic sling operation	100091	Health-related outcomes	2000	Hospital inpatient	2005	Summary Operations	2005	Health-related outcomes > Hospital inpatient > Summary Operations
6052	NO	N/A	6148#5	CAT-MUL	40273/1539(41812)	-0.0265677	-0.0786351	0.0246812	0.313396	LOGISTIC-BINARY	Eye problems/disorders: Macular degeneration	100000	UK Biobank Assessment Centre	100025	Touchscreen	100036	Health and medical history	100041	UK Biobank Assessment Centre > Touchscreen > Health and medical history > Eyesight
6053	NO	N/A	20113#101	CAT-MUL	232/719(951)	-0.0773701	-0.226812	0.0745395	0.313525	LOGISTIC-BINARY	Illnesses of adopted mother	100000	UK Biobank Assessment Centre	100025	Touchscreen	100034	Family history	100034	UK Biobank Assessment Centre > Touchscreen > Family history
6054	NO	N/A	41210#W940	CAT-MUL	111572/13(111585)	0.248796	-0.27625	0.702169	0.313537	LOGISTIC-BINARY	Operative procedures - secondary OPCS4: W94.0 Conversion from previous hybrid prosthetic replacement of hip joint using cemented femoral component	100091	Health-related outcomes	2000	Hospital inpatient	2005	Summary Operations	2005	Health-related outcomes > Hospital inpatient > Summary Operations
6055	NO	N/A	41272#W940	CAT-MUL	111572/13(111585)	0.248796	-0.27625	0.702169	0.313537	LOGISTIC-BINARY	Operative procedures - OPCS4: W94.0 Conversion from previous hybrid prosthetic replacement of hip joint using cemented femoral component	100091	Health-related outcomes	2000	Hospital inpatient	2005	Summary Operations	2005	Health-related outcomes > Hospital inpatient > Summary Operations
6056	NO	N/A	41229#5N8	CAT-MUL	107535/4050(111585)	0.0161083	-0.0151176	0.0475856	0.313556	LOGISTIC-BINARY	PCT responsible for patient data: NOTTINGHAMSHIRE COUNTY TEACHING PCT	100091	Health-related outcomes	2000	Hospital inpatient	2001	Summary Administration	2001	Health-related outcomes > Hospital inpatient > Summary Administration
6057	NO	N/A	41272#V191	CAT-MUL	111565/20(111585)	0.206187	-0.221655	0.586187	0.313596	LOGISTIC-BINARY	Operative procedures - OPCS4: V19.1 Reconstruction of mandible	100091	Health-related outcomes	2000	Hospital inpatient	2005	Summary Operations	2005	Health-related outcomes > Hospital inpatient > Summary Operations
6058	NO	N/A	20003#1140909702	CAT-MUL	111319/246(111565)	-0.0664486	-0.198577	0.0600621	0.313607	LOGISTIC-BINARY	Treatment/medication code: sulfasalazine	100000	UK Biobank Assessment Centre	100071	Verbal interview	100075	Medications	100075	UK Biobank Assessment Centre > Verbal interview > Medications
6059	NO	N/A	131278	DATE	111539/46(111585)	0.138761	-0.143587	0.39796	0.313639	LOGISTIC-BINARY	Date I06 first reported (rheumatic aortic valve diseases)	2409	Health-related outcomes		First occurrences		First occurrences	2409	Health-related outcomes > First occurrences > Circulatory system disorders
6060	NO	N/A	20001#1047	CAT-MUL	111518/47(111565)	-0.15987	-0.488127	0.135702	0.313725	LOGISTIC-BINARY	Cancer code, self-reported: lymphoma	100000	UK Biobank Assessment Centre	100071	Verbal interview	100074	Medical conditions	100074	UK Biobank Assessment Centre > Verbal interview > Medical conditions
6061	NO	N/A	41272#W424	CAT-MUL	111389/196(111585)	-0.0747708	-0.223973	0.0672528	0.31386	LOGISTIC-BINARY	Operative procedures - OPCS4: W42.4 Attention to total prosthetic replacement of knee joint NEC	100091	Health-related outcomes	2000	Hospital inpatient	2005	Summary Operations	2005	Health-related outcomes > Hospital inpatient > Summary Operations
6062	NO	N/A	41246#1140	CAT-MUL	106262/79(106341)	-0.120774	-0.365655	0.10533	0.313974	LOGISTIC-BINARY	Treatment speciality of consultant (recoded): Burns care	100091	Health-related outcomes	2000	Hospital inpatient	2001	Summary Administration	2001	Health-related outcomes > Hospital inpatient > Summary Administration
6063	NO	N/A	41210#Y265	CAT-MUL	111569/16(111585)	-0.291137	-0.915851	0.225643	0.314028	LOGISTIC-BINARY	Operative procedures - secondary OPCS4: Y26.5 Other attention to repair of organ NOC	100091	Health-related outcomes	2000	Hospital inpatient	2005	Summary Operations	2005	Health-related outcomes > Hospital inpatient > Summary Operations
6064	NO	N/A	41272#Y265	CAT-MUL	111569/16(111585)	-0.291137	-0.915851	0.225643	0.314028	LOGISTIC-BINARY	Operative procedures - OPCS4: Y26.5 Other attention to repair of organ NOC	100091	Health-related outcomes	2000	Hospital inpatient	2005	Summary Operations	2005	Health-related outcomes > Hospital inpatient > Summary Operations
6065	NO	N/A	41200#T578	CAT-MUL	111541/44(111585)	0.141354	-0.146516	0.405658	0.314076	LOGISTIC-BINARY	Operative procedures - main OPCS4: T57.8 Other specified other operations on fascia	100091	Health-related outcomes	2000	Hospital inpatient	2005	Summary Operations	2005	Health-related outcomes > Hospital inpatient > Summary Operations
6066	NO	N/A	103080	CAT-SIN	15793	-0.0241044	-0.0711721	0.0229632	0.314106	ORDERED-LOGISTIC	Ham intake	100089	Online follow-up	100090	Diet by 24-hour recall	100106	Meat/fish yesterday	100106	Online follow-up > Diet by 24-hour recall > Meat/fish yesterday
6067	NO	N/A	41200#E379	CAT-MUL	111553/32(111585)	-0.197274	-0.608036	0.163323	0.314163	LOGISTIC-BINARY	Operative procedures - main OPCS4: E37.9 Unspecified diagnostic microendoscopic examination of larynx	100091	Health-related outcomes	2000	Hospital inpatient	2005	Summary Operations	2005	Health-related outcomes > Hospital inpatient > Summary Operations
6068	NO	N/A	41272#U124	CAT-MUL	111508/77(111585)	-0.122174	-0.370164	0.106561	0.314213	LOGISTIC-BINARY	Operative procedures - OPCS4: U12.4 Ultrasound of bladder	100091	Health-related outcomes	2000	Hospital inpatient	2005	Summary Operations	2005	Health-related outcomes > Hospital inpatient > Summary Operations
6069	NO	N/A	22601#11333223	CAT-MUL	23573/73(23646)	0.110054	-0.112904	0.317028	0.314604	LOGISTIC-BINARY	Job coding: purchasing manager/director (not retail), supplies manager	100089	Online follow-up	123	Work environment	130	Employment history	130	Online follow-up > Work environment > Employment history
6070	NO	N/A	22617#1133	CAT-MUL	23573/73(23646)	0.110054	-0.112904	0.317028	0.314604	LOGISTIC-BINARY	Job code - historical: Purchasing managers	100089	Online follow-up	123	Work environment	130	Employment history	130	Online follow-up > Work environment > Employment history
6071	NO	N/A	41272#T482	CAT-MUL	111565/20(111585)	-0.257191	-0.803636	0.20482	0.314612	LOGISTIC-BINARY	Operative procedures - OPCS4: T48.2 Introduction of cytotoxic substance into peritoneal cavity	100091	Health-related outcomes	2000	Hospital inpatient	2005	Summary Operations	2005	Health-related outcomes > Hospital inpatient > Summary Operations
6072	NO	N/A	41272#W421	CAT-MUL	111235/350(111585)	-0.0553543	-0.165289	0.0506617	0.31475	LOGISTIC-BINARY	Operative procedures - OPCS4: W42.1 Primary total prosthetic replacement of knee joint NEC	100091	Health-related outcomes	2000	Hospital inpatient	2005	Summary Operations	2005	Health-related outcomes > Hospital inpatient > Summary Operations
6073	NO	N/A	41200#J474	CAT-MUL	111574/11(111585)	-0.364111	-1.1616	0.269383	0.31476	LOGISTIC-BINARY	Operative procedures - main OPCS4: J47.4 Percutaneous insertion of tubal prosthesis into hepatic duct NEC	100091	Health-related outcomes	2000	Hospital inpatient	2005	Summary Operations	2005	Health-related outcomes > Hospital inpatient > Summary Operations
6074	NO	N/A	41272#H207	CAT-MUL	110420/1165(111585)	-0.0300372	-0.0891797	0.0279734	0.314803	LOGISTIC-BINARY	Operative procedures - OPCS4	100091	Health-related outcomes	2000	Hospital inpatient	2005	Summary Operations	2005	Health-related outcomes > Hospital inpatient > Summary Operations
6075	NO	N/A	41200#K341	CAT-MUL	111544/41(111585)	-0.171305	-0.525307	0.144928	0.314847	LOGISTIC-BINARY	Operative procedures - main OPCS4: K34.1 Annuloplasty of mitral valve	100091	Health-related outcomes	2000	Hospital inpatient	2005	Summary Operations	2005	Health-related outcomes > Hospital inpatient > Summary Operations
6076	NO	N/A	41210#Y442	CAT-MUL	110254/1331(111585)	-0.0280692	-0.0833068	0.0261823	0.314867	LOGISTIC-BINARY	Operative procedures - secondary OPCS4: Y44.2 Monitoring of pressure in organ NOC	100091	Health-related outcomes	2000	Hospital inpatient	2005	Summary Operations	2005	Health-related outcomes > Hospital inpatient > Summary Operations
6077	NO	N/A	41272#Y442	CAT-MUL	110254/1331(111585)	-0.0280692	-0.0833068	0.0261823	0.314867	LOGISTIC-BINARY	Operative procedures - OPCS4: Y44.2 Monitoring of pressure in organ NOC	100091	Health-related outcomes	2000	Hospital inpatient	2005	Summary Operations	2005	Health-related outcomes > Hospital inpatient > Summary Operations
6078	NO	N/A	22617#2434	CAT-MUL	23468/178(23646)	0.0720797	-0.0720113	0.209416	0.314876	LOGISTIC-BINARY	Job code - historical: Chartered surveyors (not quantity surveyors)	100089	Online follow-up	123	Work environment	130	Employment history	130	Online follow-up > Work environment > Employment history
6079	NO	N/A	22601#62142638	CAT-MUL	23593/53(23646)	-0.151892	-0.463999	0.129855	0.314879	LOGISTIC-BINARY	Job coding: air travel assistant, cabin/flight attendant, air hostess, air purser, air steward, cabin crew; passenger services agent; check-in staff	100089	Online follow-up	123	Work environment	130	Employment history	130	Online follow-up > Work environment > Employment history
6080	NO	N/A	130102	DATE	111567/18(111585)	0.21512	-0.234157	0.611628	0.314922	LOGISTIC-BINARY	Date A59 first reported (trichomoniasis)	2401	Health-related outcomes		First occurrences		First occurrences	2401	Health-related outcomes > First occurrences > Certain infectious and parasitic diseases
6081	NO	N/A	41200#U412	CAT-MUL	111573/12(111585)	0.255074	-0.286642	0.720578	0.314957	LOGISTIC-BINARY	Operative procedures - main OPCS4	100091	Health-related outcomes	2000	Hospital inpatient	2005	Summary Operations	2005	Health-related outcomes > Hospital inpatient > Summary Operations
6082	NO	N/A	40011#8340	CAT-MUL	111565/20(111585)	0.203055	-0.220156	0.57766	0.315008	LOGISTIC-BINARY	Histology of cancer tumour: Papillary carcinoma, follicular variant	100091	Health-related outcomes	100092	Cancer register	100092	Cancer register	100092	Health-related outcomes > Cancer register
6083	NO	N/A	41200#X831	CAT-MUL	111558/27(111585)	-0.215637	-0.668389	0.176953	0.315052	LOGISTIC-BINARY	Operative procedures - main OPCS4: X83.1 Blood products Band 1	100091	Health-related outcomes	2000	Hospital inpatient	2005	Summary Operations	2005	Health-related outcomes > Hospital inpatient > Summary Operations
6084	NO	N/A	20277#9243	CAT-MUL	42115/42(42157)	0.144996	-0.15147	0.416288	0.31506	LOGISTIC-BINARY	Job code at visit: School crossing patrol attendants	100000	UK Biobank Assessment Centre	100071	Verbal interview	100073	Employment	100073	UK Biobank Assessment Centre > Verbal interview > Employment
6085	NO	N/A	41200#L518	CAT-MUL	111569/16(111585)	-0.290326	-0.914321	0.226224	0.315078	LOGISTIC-BINARY	Operative procedures - main OPCS4: L51.8 Other specified other bypass of iliac artery	100091	Health-related outcomes	2000	Hospital inpatient	2005	Summary Operations	2005	Health-related outcomes > Hospital inpatient > Summary Operations
6086	NO	N/A	41200#N306	CAT-MUL	111556/29(111585)	0.170937	-0.182079	0.488306	0.31513	LOGISTIC-BINARY	Operative procedures - main OPCS4: N30.6 Manual reduction of prepuce	100091	Health-related outcomes	2000	Hospital inpatient	2005	Summary Operations	2005	Health-related outcomes > Hospital inpatient > Summary Operations
6087	NO	N/A	41245#1170	CAT-MUL	110537/457(110994)	0.0461382	-0.045239	0.134877	0.315149	LOGISTIC-BINARY	Main speciality of consultant (recoded): Clinical pharmacology	100091	Health-related outcomes	2000	Hospital inpatient	2001	Summary Administration	2001	Health-related outcomes > Hospital inpatient > Summary Administration
6088	NO	N/A	41272#W698	CAT-MUL	111552/33(111585)	0.162025	-0.171332	0.463793	0.315194	LOGISTIC-BINARY	Operative procedures - OPCS4: W69.8 Other specified open operations on synovial membrane of joint	100091	Health-related outcomes	2000	Hospital inpatient	2005	Summary Operations	2005	Health-related outcomes > Hospital inpatient > Summary Operations
6089	NO	N/A	22601#52232640	CAT-MUL	23625/21(23646)	0.197424	-0.214651	0.561779	0.315419	LOGISTIC-BINARY	Job coding: aircraft engineer, aircraft fitter, aircraft ground engineer	100089	Online follow-up	123	Work environment	130	Employment history	130	Online follow-up > Work environment > Employment history
6090	NO	N/A	41272#T131	CAT-MUL	111506/79(111585)	-0.119778	-0.363354	0.105207	0.315461	LOGISTIC-BINARY	Operative procedures - OPCS4: T13.1 Insufflation of talc into pleural cavity NEC	100091	Health-related outcomes	2000	Hospital inpatient	2005	Summary Operations	2005	Health-related outcomes > Hospital inpatient > Summary Operations
6091	NO	N/A	41200#L671	CAT-MUL	111080/505(111585)	0.0439434	-0.043085	0.12858	0.315504	LOGISTIC-BINARY	Operative procedures - main OPCS4: L67.1 Biopsy of artery NEC	100091	Health-related outcomes	2000	Hospital inpatient	2005	Summary Operations	2005	Health-related outcomes > Hospital inpatient > Summary Operations
6092	NO	N/A	22601#21273045	CAT-MUL	23533/113(23646)	0.0892515	-0.0904826	0.258567	0.315506	LOGISTIC-BINARY	Job coding: production and process engineer	100089	Online follow-up	123	Work environment	130	Employment history	130	Online follow-up > Work environment > Employment history
6093	NO	N/A	20004#1539	CAT-MUL	111370/195(111565)	-0.0756891	-0.227247	0.0686568	0.315633	LOGISTIC-BINARY	Operation code: uterine polypectomy/uterine polyps removed	100000	UK Biobank Assessment Centre	100071	Verbal interview	100076	Operations	100076	UK Biobank Assessment Centre > Verbal interview > Operations
6094	NO	N/A	41272#L747	CAT-MUL	111575/10(111585)	0.277707	-0.316116	0.784201	0.315798	LOGISTIC-BINARY	Operative procedures - OPCS4: L74.7 Injection of radiocontrast substance into arteriovenous fistula	100091	Health-related outcomes	2000	Hospital inpatient	2005	Summary Operations	2005	Health-related outcomes > Hospital inpatient > Summary Operations
6095	NO	N/A	41272#T373	CAT-MUL	111555/30(111585)	-0.202734	-0.627497	0.168298	0.315927	LOGISTIC-BINARY	Operative procedures - OPCS4: T37.3 Biopsy of lesion of mesentery of small intestine	100091	Health-related outcomes	2000	Hospital inpatient	2005	Summary Operations	2005	Health-related outcomes > Hospital inpatient > Summary Operations
6096	NO	N/A	41210#L295	CAT-MUL	111573/12(111585)	-0.346594	-1.10319	0.263123	0.31608	LOGISTIC-BINARY	Operative procedures - secondary OPCS4: L29.5 Endarterectomy of carotid artery NEC	100091	Health-related outcomes	2000	Hospital inpatient	2005	Summary Operations	2005	Health-related outcomes > Hospital inpatient > Summary Operations
6097	NO	N/A	41210#B331	CAT-MUL	111533/52(111585)	-0.150801	-0.461083	0.130171	0.316166	LOGISTIC-BINARY	Operative procedures - secondary OPCS4: B33.1 Drainage of lesion of breast	100091	Health-related outcomes	2000	Hospital inpatient	2005	Summary Operations	2005	Health-related outcomes > Hospital inpatient > Summary Operations
6098	NO	N/A	41210#W365	CAT-MUL	111084/501(111585)	-0.0458982	-0.137035	0.042527	0.316204	LOGISTIC-BINARY	Operative procedures - secondary OPCS4: W36.5 Diagnostic extraction of bone marrow NEC	100091	Health-related outcomes	2000	Hospital inpatient	2005	Summary Operations	2005	Health-related outcomes > Hospital inpatient > Summary Operations
6099	NO	N/A	22601#92113352	CAT-MUL	23590/56(23646)	0.124403	-0.129714	0.358243	0.316262	LOGISTIC-BINARY	Job coding: postal worker, postman, mail sorter, messenger, courier, mailroom clerk, post sorter, leaflet/circular distributor, newspaper/parcel deliverer	100089	Online follow-up	123	Work environment	130	Employment history	130	Online follow-up > Work environment > Employment history
6100	NO	N/A	41272#V256	CAT-MUL	111441/144(111585)	0.080504	-0.0811204	0.234106	0.316272	LOGISTIC-BINARY	Operative procedures - OPCS4: V25.6 Primary lateral foraminotomy of lumbar spine	100091	Health-related outcomes	2000	Hospital inpatient	2005	Summary Operations	2005	Health-related outcomes > Hospital inpatient > Summary Operations
6101	NO	N/A	41272#U261	CAT-MUL	111554/31(111585)	-0.198205	-0.613445	0.165141	0.316319	LOGISTIC-BINARY	Operative procedures - OPCS4: U26.1 Glomerular filtration rate testing	100091	Health-related outcomes	2000	Hospital inpatient	2005	Summary Operations	2005	Health-related outcomes > Hospital inpatient > Summary Operations
6102	NO	N/A	41272#M342	CAT-MUL	111563/22(111585)	-0.242759	-0.757986	0.196904	0.316357	LOGISTIC-BINARY	Operative procedures - OPCS4: M34.2 Cystourethrectomy	100091	Health-related outcomes	2000	Hospital inpatient	2005	Summary Operations	2005	Health-related outcomes > Hospital inpatient > Summary Operations
6103	NO	N/A	41210#M473	CAT-MUL	108663/2922(111585)	0.0186305	-0.0180452	0.0548919	0.316665	LOGISTIC-BINARY	Operative procedures - secondary OPCS4: M47.3 Removal of urethral catheter from bladder	100091	Health-related outcomes	2000	Hospital inpatient	2005	Summary Operations	2005	Health-related outcomes > Hospital inpatient > Summary Operations
6104	NO	N/A	41210#Z788	CAT-MUL	111533/52(111585)	-0.150006	-0.458997	0.12997	0.316759	LOGISTIC-BINARY	Operative procedures - secondary OPCS4: Z78.8 Specified bone of lower leg NEC	100091	Health-related outcomes	2000	Hospital inpatient	2005	Summary Operations	2005	Health-related outcomes > Hospital inpatient > Summary Operations
6105	NO	N/A	41272#Z788	CAT-MUL	111533/52(111585)	-0.150006	-0.458997	0.12997	0.316759	LOGISTIC-BINARY	Operative procedures - OPCS4: Z78.8 Specified bone of lower leg NEC	100091	Health-related outcomes	2000	Hospital inpatient	2005	Summary Operations	2005	Health-related outcomes > Hospital inpatient > Summary Operations
6106	NO	N/A	41210#Z122	CAT-MUL	111570/15(111585)	0.234664	-0.259839	0.667788	0.316804	LOGISTIC-BINARY	Operative procedures - secondary OPCS4: Z12.2 Posterior tibial nerve	100091	Health-related outcomes	2000	Hospital inpatient	2005	Summary Operations	2005	Health-related outcomes > Hospital inpatient > Summary Operations
6107	NO	N/A	41272#Z122	CAT-MUL	111570/15(111585)	0.234664	-0.259839	0.667788	0.316804	LOGISTIC-BINARY	Operative procedures - OPCS4: Z12.2 Posterior tibial nerve	100091	Health-related outcomes	2000	Hospital inpatient	2005	Summary Operations	2005	Health-related outcomes > Hospital inpatient > Summary Operations
6108	NO	N/A	41272#C893	CAT-MUL	111559/26(111585)	-0.219107	-0.681509	0.180852	0.316906	LOGISTIC-BINARY	Operative procedures - OPCS4: C89.3 Injection of therapeutic substance into posterior segment of eye NEC	100091	Health-related outcomes	2000	Hospital inpatient	2005	Summary Operations	2005	Health-related outcomes > Hospital inpatient > Summary Operations
6109	NO	N/A	41210#Z158	CAT-MUL	111494/91(111585)	-0.111502	-0.33818	0.0992173	0.316925	LOGISTIC-BINARY	Operative procedures - secondary OPCS4: Z15.8 Specified breast NEC	100091	Health-related outcomes	2000	Hospital inpatient	2005	Summary Operations	2005	Health-related outcomes > Hospital inpatient > Summary Operations
6110	NO	N/A	41272#Z158	CAT-MUL	111494/91(111585)	-0.111502	-0.33818	0.0992173	0.316925	LOGISTIC-BINARY	Operative procedures - OPCS4: Z15.8 Specified breast NEC	100091	Health-related outcomes	2000	Hospital inpatient	2005	Summary Operations	2005	Health-related outcomes > Hospital inpatient > Summary Operations
6111	NO	N/A	41210#W570	CAT-MUL	111575/10(111585)	0.280285	-0.319214	0.794353	0.31713	LOGISTIC-BINARY	Operative procedures - secondary OPCS4: W57.0 Conversion from previous excision arthroplasty of joint	100091	Health-related outcomes	2000	Hospital inpatient	2005	Summary Operations	2005	Health-related outcomes > Hospital inpatient > Summary Operations
6112	NO	N/A	41272#W570	CAT-MUL	111575/10(111585)	0.280285	-0.319214	0.794353	0.31713	LOGISTIC-BINARY	Operative procedures - OPCS4: W57.0 Conversion from previous excision arthroplasty of joint	100091	Health-related outcomes	2000	Hospital inpatient	2005	Summary Operations	2005	Health-related outcomes > Hospital inpatient > Summary Operations
6113	NO	N/A	23490	CONTINUOUS	62642	-0.00397539	-0.0117654	0.00381458	0.317202	LINEAR	Phospholipids in Very Large VLDL	220	Biological samples		Blood assays		Blood assays	220	Biological samples > Blood assays > NMR metabolomics
6114	NO	N/A	41210#Y063	CAT-MUL	111538/47(111585)	0.135629	-0.142393	0.390895	0.317284	LOGISTIC-BINARY	Operative procedures - secondary OPCS4: Y06.3 Enucleation of lesion of organ NOC	100091	Health-related outcomes	2000	Hospital inpatient	2005	Summary Operations	2005	Health-related outcomes > Hospital inpatient > Summary Operations
6115	NO	N/A	41272#Y063	CAT-MUL	111538/47(111585)	0.135629	-0.142393	0.390895	0.317284	LOGISTIC-BINARY	Operative procedures - OPCS4: Y06.3 Enucleation of lesion of organ NOC	100091	Health-related outcomes	2000	Hospital inpatient	2005	Summary Operations	2005	Health-related outcomes > Hospital inpatient > Summary Operations
6116	NO	N/A	41210#W902	CAT-MUL	111486/99(111585)	-0.105934	-0.321114	0.0947268	0.31731	LOGISTIC-BINARY	Operative procedures - secondary OPCS4: W90.2 Arthrography	100091	Health-related outcomes	2000	Hospital inpatient	2005	Summary Operations	2005	Health-related outcomes > Hospital inpatient > Summary Operations
6117	NO	N/A	40006#C481	CAT-MUL	111562/23(111585)	-0.235047	-0.733691	0.19264	0.317373	LOGISTIC-BINARY	Type of cancer: ICD10: C48.1 Specified parts of peritoneum	100091	Health-related outcomes	100092	Cancer register	100092	Cancer register	100092	Health-related outcomes > Cancer register
6118	NO	N/A	120014	CAT-SIN	2714/206(2920)	0.0740726	-0.0743149	0.216408	0.317378	LOGISTIC-BINARY	Gout causing a warm joint now	154	Online follow-up		Experience of pain		Experience of pain	154	Online follow-up > Experience of pain
6119	NO	N/A	22601#34343186	CAT-MUL	23626/20(23646)	-0.25965	-0.815646	0.207594	0.317386	LOGISTIC-BINARY	Job coding: photographer and audio-visual equipment operator, cameraman, film technician, sound or light engineer, projectionist	100089	Online follow-up	123	Work environment	130	Employment history	130	Online follow-up > Work environment > Employment history
6120	NO	N/A	41251#6007	CAT-MUL	110764/46(110810)	0.138124	-0.144837	0.398599	0.317486	LOGISTIC-BINARY	Sources of admission to hospital (recoded): Transfer within NHS provider: Geriatrics	100091	Health-related outcomes	2000	Hospital inpatient	2001	Summary Administration	2001	Health-related outcomes > Hospital inpatient > Summary Administration
6121	NO	N/A	41200#K604	CAT-MUL	111523/62(111585)	-0.135502	-0.413958	0.118659	0.317563	LOGISTIC-BINARY	Operative procedures - main OPCS4: K60.4 Removal of intravenous cardiac pacemaker system	100091	Health-related outcomes	2000	Hospital inpatient	2005	Summary Operations	2005	Health-related outcomes > Hospital inpatient > Summary Operations
6122	NO	N/A	41210#X383	CAT-MUL	111567/18(111585)	0.213064	-0.234592	0.607902	0.317659	LOGISTIC-BINARY	Operative procedures - secondary OPCS4: X38.3 Injection of hormone for local action NEC	100091	Health-related outcomes	2000	Hospital inpatient	2005	Summary Operations	2005	Health-related outcomes > Hospital inpatient > Summary Operations
6123	NO	N/A	41272#C628	CAT-MUL	111570/15(111585)	0.230163	-0.257462	0.653844	0.31775	LOGISTIC-BINARY	Operative procedures - OPCS4: C62.8 Other specified incision of iris	100091	Health-related outcomes	2000	Hospital inpatient	2005	Summary Operations	2005	Health-related outcomes > Hospital inpatient > Summary Operations
6124	NO	N/A	20110#12	CAT-MUL	94468/5536(100004)	0.0137583	-0.0133489	0.0406528	0.317904	LOGISTIC-BINARY	Illnesses of mother: Severe depression	100000	UK Biobank Assessment Centre	100025	Touchscreen	100034	Family history	100034	UK Biobank Assessment Centre > Touchscreen > Family history
6125	NO	N/A	41200#C733	CAT-MUL	109180/2405(111585)	-0.0208236	-0.0619673	0.0197849	0.318018	LOGISTIC-BINARY	Operative procedures - main OPCS4: C73.3 Capsulotomy of posterior lens capsule	100091	Health-related outcomes	2000	Hospital inpatient	2005	Summary Operations	2005	Health-related outcomes > Hospital inpatient > Summary Operations
6126	NO	N/A	41272#B319	CAT-MUL	111574/11(111585)	-0.365887	-1.17349	0.275231	0.318273	LOGISTIC-BINARY	Operative procedures - OPCS4: B31.9 Unspecified other plastic operations on breast	100091	Health-related outcomes	2000	Hospital inpatient	2005	Summary Operations	2005	Health-related outcomes > Hospital inpatient > Summary Operations
6127	NO	N/A	120008	CAT-SIN	26425/3419(29844)	-0.0191174	-0.0568575	0.0182514	0.318357	LOGISTIC-BINARY	Ever had any cause of nerve damage/neuropathy other than diabetic neuropathy	154	Online follow-up		Experience of pain		Experience of pain	154	Online follow-up > Experience of pain
6128	NO	N/A	131700	DATE	108909/2676(111585)	0.0193561	-0.0188968	0.0571535	0.318401	LOGISTIC-BINARY	Date L02 first reported (cutaneous abscess, furuncle and carbuncle)	2412	Health-related outcomes		First occurrences		First occurrences	2412	Health-related outcomes > First occurrences > Skin and subcutaneous tissue disorders
6129	NO	N/A	4946-987	CAT-SIN	38437/38831	-999	-999	-999	0.318543	MULTINOMIAL-LOGISTIC	FI2 : identify largest number	100000	UK Biobank Assessment Centre	100026	Cognitive function	100027	Fluid intelligence / reasoning	100027	UK Biobank Assessment Centre > Cognitive function > Fluid intelligence / reasoning
6130	NO	N/A	27815	CONTINUOUS	15512	-0.00804231	-0.0238503	0.0077657	0.318679	LINEAR	Macular thickness at the outer nasal subfield (right)	100078	Assessment Centre	100079	Physical measures	100079	Physical measures	100079	Assessment Centre > Physical measures > Eye measures > Retinal optical coherence tomography > Derived OCT measures
6131	NO	N/A	20277#2132	CAT-MUL	41922/235(42157)	-0.0676018	-0.203523	0.0624061	0.318705	LOGISTIC-BINARY	Job code at visit: Software professionals	100000	UK Biobank Assessment Centre	100071	Verbal interview	100073	Employment	100073	UK Biobank Assessment Centre > Verbal interview > Employment
6132	NO	N/A	40006#C921	CAT-MUL	111522/63(111585)	0.118473	-0.123715	0.343137	0.31873	LOGISTIC-BINARY	Type of cancer: ICD10: C92.1 Chronic myeloid leukaemia	100091	Health-related outcomes	100092	Cancer register	100092	Cancer register	100092	Health-related outcomes > Cancer register
6133	NO	N/A	20277#6222	CAT-MUL	42138/19(42157)	-0.262564	-0.826389	0.212811	0.318739	LOGISTIC-BINARY	Job code at visit: Beauticians and related occupations	100000	UK Biobank Assessment Centre	100071	Verbal interview	100073	Employment	100073	UK Biobank Assessment Centre > Verbal interview > Employment
6134	NO	N/A	41200#L714	CAT-MUL	111505/80(111585)	0.105294	-0.109044	0.305759	0.318803	LOGISTIC-BINARY	Operative procedures - main OPCS4: L71.4 Percutaneous transluminal cannulation of artery	100091	Health-related outcomes	2000	Hospital inpatient	2005	Summary Operations	2005	Health-related outcomes > Hospital inpatient > Summary Operations
6135	NO	N/A	41272#C032	CAT-MUL	111559/26(111585)	-0.217945	-0.679933	0.181278	0.318847	LOGISTIC-BINARY	Operative procedures - OPCS4: C03.2 Insertion of prosthetic replacement for eyeball	100091	Health-related outcomes	2000	Hospital inpatient	2005	Summary Operations	2005	Health-related outcomes > Hospital inpatient > Summary Operations
6136	NO	N/A	20603	CAT-SIN	34025	0.0101873	-0.00984673	0.0302214	0.319045	ORDERED-LOGISTIC	Liking for apples	1039	Online follow-up		Food (and other) preferences		Food (and other) preferences	1039	Online follow-up > Food (and other) preferences
6137	NO	N/A	41210#T852	CAT-MUL	110329/1256(111585)	-0.0289846	-0.0865389	0.0275326	0.31918	LOGISTIC-BINARY	Operative procedures - secondary OPCS4: T85.2 Block dissection of axillary lymph nodes	100091	Health-related outcomes	2000	Hospital inpatient	2005	Summary Operations	2005	Health-related outcomes > Hospital inpatient > Summary Operations
6138	NO	N/A	41272#M496	CAT-MUL	111523/62(111585)	-0.135591	-0.415084	0.119762	0.319275	LOGISTIC-BINARY	Operative procedures - OPCS4: M49.6 Micturating cystography	100091	Health-related outcomes	2000	Hospital inpatient	2005	Summary Operations	2005	Health-related outcomes > Hospital inpatient > Summary Operations
6139	NO	N/A	20003#1140880086	CAT-MUL	111488/77(111565)	0.107171	-0.111345	0.311298	0.319308	LOGISTIC-BINARY	Treatment/medication code: calcipotriol	100000	UK Biobank Assessment Centre	100071	Verbal interview	100075	Medications	100075	UK Biobank Assessment Centre > Verbal interview > Medications
6140	NO	N/A	3773	CAT-SIN	4750/21440(26190)	-0.0159665	-0.0472931	0.0155592	0.319324	LOGISTIC-BINARY	Knee pain for 3+ months	100000	UK Biobank Assessment Centre	100025	Touchscreen	100036	Health and medical history	100048	UK Biobank Assessment Centre > Touchscreen > Health and medical history > Pain
6141	NO	N/A	40011#9709	CAT-MUL	111570/15(111585)	0.230537	-0.258756	0.65745	0.319417	LOGISTIC-BINARY	Histology of cancer tumour: Cutaneous T-cell lymphoma, NOS	100091	Health-related outcomes	100092	Cancer register	100092	Cancer register	100092	Health-related outcomes > Cancer register
6142	NO	N/A	41200#G433	CAT-MUL	111395/190(111585)	0.0696455	-0.070694	0.203853	0.319634	LOGISTIC-BINARY	Operative procedures - main OPCS4: G43.3 Fibreoptic endoscopic cauterisation of lesion of upper gastrointestinal tract	100091	Health-related outcomes	2000	Hospital inpatient	2005	Summary Operations	2005	Health-related outcomes > Hospital inpatient > Summary Operations
6143	NO	N/A	3982	INTEGER	1445	0.0549104	-0.0526552	0.162476	0.319638	ORDERED-LOGISTIC	Number of adopted sisters	100000	UK Biobank Assessment Centre	100025	Touchscreen	100034	Family history	100034	UK Biobank Assessment Centre > Touchscreen > Family history
6144	NO	N/A	41210#Y613	CAT-MUL	111567/18(111585)	0.21324	-0.236878	0.609774	0.319722	LOGISTIC-BINARY	Operative procedures - secondary OPCS4: Y61.3 Harvest of flap of skin and latissimus dorsi muscle	100091	Health-related outcomes	2000	Hospital inpatient	2005	Summary Operations	2005	Health-related outcomes > Hospital inpatient > Summary Operations
6145	NO	N/A	41272#Y613	CAT-MUL	111567/18(111585)	0.21324	-0.236878	0.609774	0.319722	LOGISTIC-BINARY	Operative procedures - OPCS4: Y61.3 Harvest of flap of skin and latissimus dorsi muscle	100091	Health-related outcomes	2000	Hospital inpatient	2005	Summary Operations	2005	Health-related outcomes > Hospital inpatient > Summary Operations
6146	NO	N/A	41210#Y898	CAT-MUL	111565/20(111585)	-0.25224	-0.793919	0.205921	0.319924	LOGISTIC-BINARY	Operative procedures - secondary OPCS4: Y89.8 Other specified	100091	Health-related outcomes	2000	Hospital inpatient	2005	Summary Operations	2005	Health-related outcomes > Hospital inpatient > Summary Operations
6147	NO	N/A	41272#Y898	CAT-MUL	111565/20(111585)	-0.25224	-0.793919	0.205921	0.319924	LOGISTIC-BINARY	Operative procedures - OPCS4: Y89.8 Other specified	100091	Health-related outcomes	2000	Hospital inpatient	2005	Summary Operations	2005	Health-related outcomes > Hospital inpatient > Summary Operations
6148	NO	N/A	41210#W424	CAT-MUL	111555/30(111585)	-0.201364	-0.626526	0.170569	0.319972	LOGISTIC-BINARY	Operative procedures - secondary OPCS4: W42.4 Attention to total prosthetic replacement of knee joint NEC	100091	Health-related outcomes	2000	Hospital inpatient	2005	Summary Operations	2005	Health-related outcomes > Hospital inpatient > Summary Operations
6149	NO	N/A	20277#8149	CAT-MUL	42085/72(42157)	-0.124955	-0.382056	0.111478	0.320023	LOGISTIC-BINARY	Job code at visit: Construction operatives n.e.c.	100000	UK Biobank Assessment Centre	100071	Verbal interview	100073	Employment	100073	UK Biobank Assessment Centre > Verbal interview > Employment
6150	NO	N/A	22610#2	CAT-MUL	21668/1373(23041)	-0.0280955	-0.0839523	0.0268206	0.320042	LOGISTIC-BINARY	Workplace full of chemical or other fumes	100089	Online follow-up	123	Work environment	130	Employment history	130	Online follow-up > Work environment > Employment history
6151	NO	N/A	41200#X721	CAT-MUL	111181/404(111585)	0.0483935	-0.0485	0.14237	0.320103	LOGISTIC-BINARY	Operative procedures - main OPCS4: X72.1 Delivery of complex chemotherapy for neoplasm including prolonged infusional treatment at first attendance	100091	Health-related outcomes	2000	Hospital inpatient	2005	Summary Operations	2005	Health-related outcomes > Hospital inpatient > Summary Operations
6152	NO	N/A	41200#S061	CAT-MUL	111575/10(111585)	-0.380147	-1.22743	0.284641	0.320116	LOGISTIC-BINARY	Operative procedures - main OPCS4: S06.1 Marsupialisation of lesion of skin of head or neck	100091	Health-related outcomes	2000	Hospital inpatient	2005	Summary Operations	2005	Health-related outcomes > Hospital inpatient > Summary Operations
6153	NO	N/A	41272#F348	CAT-MUL	111564/21(111585)	-0.246706	-0.775393	0.202808	0.320121	LOGISTIC-BINARY	Operative procedures - OPCS4: F34.8 Other specified excision of tonsil	100091	Health-related outcomes	2000	Hospital inpatient	2005	Summary Operations	2005	Health-related outcomes > Hospital inpatient > Summary Operations
6154	NO	N/A	120039#11	CAT-MUL	28150/2657(30807)	-0.0204191	-0.0609177	0.0196041	0.320167	LOGISTIC-BINARY	Location of pain during the past week: Lower left leg	154	Online follow-up		Experience of pain		Experience of pain	154	Online follow-up > Experience of pain
6155	NO	N/A	20003#1140888438	CAT-MUL	111532/33(111565)	0.159955	-0.172464	0.461253	0.320307	LOGISTIC-BINARY	Treatment/medication code: glucose product	100000	UK Biobank Assessment Centre	100071	Verbal interview	100075	Medications	100075	UK Biobank Assessment Centre > Verbal interview > Medications
6156	NO	N/A	102350	CAT-SIN	15793	0.0278988	0.0268674	0.0289302	0.320309	ORDERED-LOGISTIC	Chocolate biscuits intake	100089	Online follow-up	100090	Diet by 24-hour recall	100109	Soup/snacks/pastries yesterday	100109	Online follow-up > Diet by 24-hour recall > Soup/snacks/pastries yesterday
6157	NO	N/A	41249#2009	CAT-MUL	110826/514(111340)	0.0437356	-0.0436782	0.128893	0.320329	LOGISTIC-BINARY	Methods of admission to hospital (recoded): Emergency admission: Home accident	100091	Health-related outcomes	2000	Hospital inpatient	2001	Summary Administration	2001	Health-related outcomes > Hospital inpatient > Summary Administration
6158	NO	N/A	41210#V112	CAT-MUL	111568/17(111585)	-0.277253	-0.878279	0.223283	0.320544	LOGISTIC-BINARY	Operative procedures - secondary OPCS4: V11.2 Internal fixation of maxilla NEC	100091	Health-related outcomes	2000	Hospital inpatient	2005	Summary Operations	2005	Health-related outcomes > Hospital inpatient > Summary Operations
6159	NO	N/A	41272#U073	CAT-MUL	111401/184(111585)	-0.0760615	-0.230056	0.0703827	0.320625	LOGISTIC-BINARY	Operative procedures - OPCS4: U07.3 Plain x-ray of chest	100091	Health-related outcomes	2000	Hospital inpatient	2005	Summary Operations	2005	Health-related outcomes > Hospital inpatient > Summary Operations
6160	NO	N/A	41200#B142	CAT-MUL	111568/17(111585)	0.217037	-0.243349	0.620784	0.320773	LOGISTIC-BINARY	Operative procedures - main OPCS4: B14.2 Global parathyroidectomy NEC	100091	Health-related outcomes	2000	Hospital inpatient	2005	Summary Operations	2005	Health-related outcomes > Hospital inpatient > Summary Operations
6161	NO	N/A	40006#C927	CAT-MUL	111541/44(111585)	-0.162389	-0.501361	0.141789	0.320796	LOGISTIC-BINARY	Type of cancer: ICD10: C92.7 Other myeloid leukaemia	100091	Health-related outcomes	100092	Cancer register	100092	Cancer register	100092	Health-related outcomes > Cancer register
6162	NO	N/A	20003#1141200878	CAT-MUL	111551/14(111565)	-0.312206	-0.996747	0.245386	0.320811	LOGISTIC-BINARY	Treatment/medication code: oilatum bath formula liquid bath additive	100000	UK Biobank Assessment Centre	100071	Verbal interview	100075	Medications	100075	UK Biobank Assessment Centre > Verbal interview > Medications
6163	NO	N/A	41210#W904	CAT-MUL	111543/42(111585)	-0.167574	-0.517819	0.145924	0.320819	LOGISTIC-BINARY	Operative procedures - secondary OPCS4: W90.4 Injection into joint NEC	100091	Health-related outcomes	2000	Hospital inpatient	2005	Summary Operations	2005	Health-related outcomes > Hospital inpatient > Summary Operations
6164	NO	N/A	41272#H511	CAT-MUL	110650/935(111585)	-0.0331123	-0.0992091	0.0315709	0.320849	LOGISTIC-BINARY	Operative procedures - OPCS4: H51.1 Haemorrhoidectomy	100091	Health-related outcomes	2000	Hospital inpatient	2005	Summary Operations	2005	Health-related outcomes > Hospital inpatient > Summary Operations
6165	NO	N/A	120021	CAT-SIN	16017/1784(17801)	-0.0264276	-0.0789801	0.0253889	0.320853	LOGISTIC-BINARY	Pain or discomfort all over the body in the last 3 months	154	Online follow-up		Experience of pain		Experience of pain	154	Online follow-up > Experience of pain
6166	NO	N/A	20110#11	CAT-MUL	97832/2015(99847)	-0.0225972	-0.0675388	0.0217035	0.320879	LOGISTIC-BINARY	Illnesses of mother: Parkinson's disease	100000	UK Biobank Assessment Centre	100025	Touchscreen	100034	Family history	100034	UK Biobank Assessment Centre > Touchscreen > Family history
6167	NO	N/A	41229#5QK	CAT-MUL	111165/420(111585)	-0.0499447	-0.150237	0.0470689	0.320898	LOGISTIC-BINARY	PCT responsible for patient data: WILTSHIRE PCT	100091	Health-related outcomes	2000	Hospital inpatient	2001	Summary Administration	2001	Health-related outcomes > Hospital inpatient > Summary Administration
6168	NO	N/A	41272#L193	CAT-MUL	111572/13(111585)	0.242779	-0.277622	0.691608	0.3209	LOGISTIC-BINARY	Operative procedures - OPCS4: L19.3 Replacement of aneurysmal segment of suprarenal abdominal aorta by anastomosis of aorta to aorta NEC	100091	Health-related outcomes	2000	Hospital inpatient	2005	Summary Operations	2005	Health-related outcomes > Hospital inpatient > Summary Operations
6169	NO	N/A	41245#1810	CAT-MUL	110931/68(110999)	-0.128697	-0.394314	0.115029	0.320965	LOGISTIC-BINARY	Main speciality of consultant (recoded): Restorative dentistry	100091	Health-related outcomes	2000	Hospital inpatient	2001	Summary Administration	2001	Health-related outcomes > Hospital inpatient > Summary Administration
6170	NO	N/A	131964	DATE	101683/9902(111585)	0.0107035	-0.0104899	0.0317881	0.320985	LOGISTIC-BINARY	Date M81 first reported (osteoporosis without pathological fracture)	2413	Health-related outcomes		First occurrences		First occurrences	2413	Health-related outcomes > First occurrences > Musculoskeletal system and connective tissue disorders
6171	NO	N/A	41210#X333	CAT-MUL	111340/245(111585)	0.0615581	-0.0625167	0.180775	0.320989	LOGISTIC-BINARY	Operative procedures - secondary OPCS4: X33.3 Intravenous blood transfusion of platelets	100091	Health-related outcomes	2000	Hospital inpatient	2005	Summary Operations	2005	Health-related outcomes > Hospital inpatient > Summary Operations
6172	NO	N/A	90119	CONTINUOUS	20923	-0.00691917	-0.0205869	0.00674851	0.321074	LINEAR	Fraction acceleration <= 60 milli-gravities	100088	Additional exposures	1008	Physical activity measurement	1010	Acceleration intensity distribution	1010	Additional exposures > Physical activity measurement > Acceleration intensity distribution
6173	NO	N/A	132192	DATE	111205/380(111585)	0.0501577	-0.0505253	0.147708	0.321086	LOGISTIC-BINARY	Date O16 first reported (unspecified maternal hypertension)	2415	Health-related outcomes		First occurrences		First occurrences	2415	Health-related outcomes > First occurrences > Pregnancy, childbirth and the puerperium
6174	NO	N/A	41210#Z096	CAT-MUL	111553/32(111585)	-0.192861	-0.600019	0.164987	0.321087	LOGISTIC-BINARY	Operative procedures - secondary OPCS4: Z09.6 Anterior interosseous nerve	100091	Health-related outcomes	2000	Hospital inpatient	2005	Summary Operations	2005	Health-related outcomes > Hospital inpatient > Summary Operations
6175	NO	N/A	41272#Z096	CAT-MUL	111553/32(111585)	-0.192861	-0.600019	0.164987	0.321087	LOGISTIC-BINARY	Operative procedures - OPCS4: Z09.6 Anterior interosseous nerve	100091	Health-related outcomes	2000	Hospital inpatient	2005	Summary Operations	2005	Health-related outcomes > Hospital inpatient > Summary Operations
6176	NO	N/A	131252	DATE	107582/4003(111585)	-0.0161523	-0.0482183	0.015598	0.3211	LOGISTIC-BINARY	Date H81 first reported (disorders of vestibular function)	2408	Health-related outcomes		First occurrences		First occurrences	2408	Health-related outcomes > First occurrences > Ear and mastoid process disorders
6177	NO	N/A	22601#42133300	CAT-MUL	23523/123(23646)	0.087798	-0.0906188	0.256702	0.321103	LOGISTIC-BINARY	Job coding: school secretary	100089	Online follow-up	123	Work environment	130	Employment history	130	Online follow-up > Work environment > Employment history
6178	NO	N/A	4291	INTEGER	29751/10541(40292)	0.0113185	-0.0110786	0.0336413	0.321119	LOGISTIC-BINARY	Number of attempts	100000	UK Biobank Assessment Centre	100026	Cognitive function	100031	Prospective memory	100031	UK Biobank Assessment Centre > Cognitive function > Prospective memory
6179	NO	N/A	24507	CONTINUOUS	110942	0.00296277	-0.0028924	0.00881794	0.321311	LINEAR	Natural environment percentage, buffer 300m	100088	Additional exposures	113	Local environment	151	Greenspace and coastal proximity	151	Additional exposures > Local environment > Greenspace and coastal proximity
6180	NO	N/A	41200#U212	CAT-MUL	100138/11447(111585)	-0.00984498	-0.0293547	0.00956385	0.321383	LOGISTIC-BINARY	Operative procedures - main OPCS4: U21.2 Computed tomography NEC	100091	Health-related outcomes	2000	Hospital inpatient	2005	Summary Operations	2005	Health-related outcomes > Hospital inpatient > Summary Operations
6181	NO	N/A	41210#Z864	CAT-MUL	110603/982(111585)	-0.0324258	-0.0972104	0.0310124	0.321466	LOGISTIC-BINARY	Operative procedures - secondary OPCS4: Z86.4 Metatarsophalangeal joint of great toe	100091	Health-related outcomes	2000	Hospital inpatient	2005	Summary Operations	2005	Health-related outcomes > Hospital inpatient > Summary Operations
6182	NO	N/A	41272#Z864	CAT-MUL	110603/982(111585)	-0.0324258	-0.0972104	0.0310124	0.321466	LOGISTIC-BINARY	Operative procedures - OPCS4: Z86.4 Metatarsophalangeal joint of great toe	100091	Health-related outcomes	2000	Hospital inpatient	2005	Summary Operations	2005	Health-related outcomes > Hospital inpatient > Summary Operations
6183	NO	N/A	41272#W858	CAT-MUL	111372/213(111585)	-0.0704361	-0.213055	0.0656636	0.321546	LOGISTIC-BINARY	Operative procedures - OPCS4: W85.8 Other specified therapeutic endoscopic operations on cavity of knee joint	100091	Health-related outcomes	2000	Hospital inpatient	2005	Summary Operations	2005	Health-related outcomes > Hospital inpatient > Summary Operations
6184	NO	N/A	41210#S577	CAT-MUL	111107/478(111585)	0.0444418	-0.0447244	0.131075	0.321552	LOGISTIC-BINARY	Operative procedures - secondary OPCS4: S57.7 Dressing of skin using vacuum assisted closure device NEC	100091	Health-related outcomes	2000	Hospital inpatient	2005	Summary Operations	2005	Health-related outcomes > Hospital inpatient > Summary Operations
6185	NO	N/A	41272#F062	CAT-MUL	111312/273(111585)	0.0583226	-0.059226	0.171538	0.321565	LOGISTIC-BINARY	Operative procedures - OPCS4: F06.2 Biopsy of lesion of lip	100091	Health-related outcomes	2000	Hospital inpatient	2005	Summary Operations	2005	Health-related outcomes > Hospital inpatient > Summary Operations
6186	NO	N/A	41210#Z569	CAT-MUL	111229/356(111585)	-0.054138	-0.163163	0.051047	0.321636	LOGISTIC-BINARY	Operative procedures - secondary OPCS4: Z56.9 Muscle of hand NEC	100091	Health-related outcomes	2000	Hospital inpatient	2005	Summary Operations	2005	Health-related outcomes > Hospital inpatient > Summary Operations
6187	NO	N/A	41272#Z569	CAT-MUL	111229/356(111585)	-0.054138	-0.163163	0.051047	0.321636	LOGISTIC-BINARY	Operative procedures - OPCS4: Z56.9 Muscle of hand NEC	100091	Health-related outcomes	2000	Hospital inpatient	2005	Summary Operations	2005	Health-related outcomes > Hospital inpatient > Summary Operations
6188	NO	N/A	5984	INTEGER	18531	-0.00606826	-0.0180693	0.00593277	0.321644	LINEAR	ECG, load	100000	UK Biobank Assessment Centre	100006	Physical measures	100012	ECG during exercise	100012	UK Biobank Assessment Centre > Physical measures > ECG during exercise
6189	NO	N/A	20003#1141180212	CAT-MUL	111411/154(111565)	0.0769065	-0.0790896	0.225398	0.321656	LOGISTIC-BINARY	Treatment/medication code: escitalopram	100000	UK Biobank Assessment Centre	100071	Verbal interview	100075	Medications	100075	UK Biobank Assessment Centre > Verbal interview > Medications
6190	NO	N/A	41272#X451	CAT-MUL	111532/53(111585)	0.127882	-0.135945	0.371257	0.321663	LOGISTIC-BINARY	Operative procedures - OPCS4: X45.1 Donation of kidney	100091	Health-related outcomes	2000	Hospital inpatient	2005	Summary Operations	2005	Health-related outcomes > Hospital inpatient > Summary Operations
6191	NO	N/A	41200#M618	CAT-MUL	111545/40(111585)	-0.170322	-0.527835	0.148165	0.321728	LOGISTIC-BINARY	Operative procedures - main OPCS4: M61.8 Other specified open excision of prostate	100091	Health-related outcomes	2000	Hospital inpatient	2005	Summary Operations	2005	Health-related outcomes > Hospital inpatient > Summary Operations
6192	NO	N/A	22617#4211	CAT-MUL	23339/307(23646)	0.0567861	-0.0575741	0.16724	0.321837	LOGISTIC-BINARY	Job code - historical: Medical secretaries	100089	Online follow-up	123	Work environment	130	Employment history	130	Online follow-up > Work environment > Employment history
6193	NO	N/A	131470	DATE	109432/2153(111585)	0.0213191	-0.0211521	0.0632252	0.32193	LOGISTIC-BINARY	Date J33 first reported (nasal polyp)	2410	Health-related outcomes		First occurrences		First occurrences	2410	Health-related outcomes > First occurrences > Respiratory system disorders
6194	NO	N/A	20003#1140867756	CAT-MUL	111545/20(111565)	-0.252661	-0.797594	0.208646	0.322089	LOGISTIC-BINARY	Treatment/medication code: trimipramine	100000	UK Biobank Assessment Centre	100071	Verbal interview	100075	Medications	100075	UK Biobank Assessment Centre > Verbal interview > Medications
6195	NO	N/A	20277#3513	CAT-MUL	42136/21(42157)	-0.244867	-0.77307	0.202019	0.322129	LOGISTIC-BINARY	Job code at visit: Ship and hovercraft officers	100000	UK Biobank Assessment Centre	100071	Verbal interview	100073	Employment	100073	UK Biobank Assessment Centre > Verbal interview > Employment
6196	NO	N/A	41210#K334	CAT-MUL	111570/15(111585)	-0.297653	-0.948262	0.239059	0.32219	LOGISTIC-BINARY	Operative procedures - secondary OPCS4: K33.4 Aortic root replacement using mechanical prosthesis	100091	Health-related outcomes	2000	Hospital inpatient	2005	Summary Operations	2005	Health-related outcomes > Hospital inpatient > Summary Operations
6197	NO	N/A	20003#1141201040	CAT-MUL	111537/28(111565)	-0.20765	-0.649615	0.17694	0.322468	LOGISTIC-BINARY	Treatment/medication code: co-diovan 80mg/12.5mg tablet	100000	UK Biobank Assessment Centre	100071	Verbal interview	100075	Medications	100075	UK Biobank Assessment Centre > Verbal interview > Medications
6198	NO	N/A	41210#O192	CAT-MUL	111561/24(111585)	-0.227874	-0.715545	0.192114	0.322526	LOGISTIC-BINARY	Operative procedures - secondary OPCS4: O19.2 Endoscopic excision of infrapatellar fat pad	100091	Health-related outcomes	2000	Hospital inpatient	2005	Summary Operations	2005	Health-related outcomes > Hospital inpatient > Summary Operations
6199	NO	N/A	131058	DATE	111471/114(111585)	0.0889153	-0.0925163	0.260296	0.322587	LOGISTIC-BINARY	Date G46 first reported (vascular syndromes of brain in cerebrovascular diseases)	2406	Health-related outcomes		First occurrences		First occurrences	2406	Health-related outcomes > First occurrences > Nervous system disorders
6200	NO	N/A	41210#Z172	CAT-MUL	111564/21(111585)	-0.244911	-0.772264	0.203824	0.322598	LOGISTIC-BINARY	Operative procedures - secondary OPCS4: Z17.2 Lateral rectus muscle of eye	100091	Health-related outcomes	2000	Hospital inpatient	2005	Summary Operations	2005	Health-related outcomes > Hospital inpatient > Summary Operations
6201	NO	N/A	41272#Z172	CAT-MUL	111564/21(111585)	-0.244911	-0.772264	0.203824	0.322598	LOGISTIC-BINARY	Operative procedures - OPCS4: Z17.2 Lateral rectus muscle of eye	100091	Health-related outcomes	2000	Hospital inpatient	2005	Summary Operations	2005	Health-related outcomes > Hospital inpatient > Summary Operations
6202	NO	N/A	41210#U363	CAT-MUL	111574/11(111585)	0.260172	-0.303504	0.741649	0.322664	LOGISTIC-BINARY	Operative procedures - secondary OPCS4: U36.3 Single photon emission computed tomography with computed tomography NEC	100091	Health-related outcomes	2000	Hospital inpatient	2005	Summary Operations	2005	Health-related outcomes > Hospital inpatient > Summary Operations
6203	NO	N/A	132162	DATE	111471/114(111585)	-0.0978764	-0.298429	0.0900783	0.322767	LOGISTIC-BINARY	Date O00 first reported (ectopic pregnancy)	2415	Health-related outcomes		First occurrences		First occurrences	2415	Health-related outcomes > First occurrences > Pregnancy, childbirth and the puerperium
6204	NO	N/A	41200#F382	CAT-MUL	111344/241(111585)	-0.0659321	-0.199627	0.0620104	0.322957	LOGISTIC-BINARY	Operative procedures - main OPCS4: F38.2 Excision of lesion of mouth NEC	100091	Health-related outcomes	2000	Hospital inpatient	2005	Summary Operations	2005	Health-related outcomes > Hospital inpatient > Summary Operations
6205	NO	N/A	132458	DATE	111575/10(111585)	-0.378579	-1.22579	0.288961	0.323006	LOGISTIC-BINARY	Date Q15 first reported (other congenital malformations of eye)	2417	Health-related outcomes		First occurrences		First occurrences	2417	Health-related outcomes > First occurrences > Congenital disruptions and chromosomal abnormalities
6206	NO	N/A	41200#V347	CAT-MUL	111567/18(111585)	0.21109	-0.237597	0.606016	0.323054	LOGISTIC-BINARY	Operative procedures - main OPCS4: V34.7 Revisional microdiscectomy of lumbar intervertebral disc	100091	Health-related outcomes	2000	Hospital inpatient	2005	Summary Operations	2005	Health-related outcomes > Hospital inpatient > Summary Operations
6207	NO	N/A	41229#5D8	CAT-MUL	110093/1492(111585)	0.0254722	-0.025471	0.0756129	0.323205	LOGISTIC-BINARY	PCT responsible for patient data: NORTH TYNESIDE PCT	100091	Health-related outcomes	2000	Hospital inpatient	2001	Summary Administration	2001	Health-related outcomes > Hospital inpatient > Summary Administration
6208	NO	N/A	20113#10	CAT-MUL	822/111(933)	0.0991093	-0.101317	0.292824	0.323233	LOGISTIC-BINARY	Illnesses of adopted mother: Alzheimer's disease/dementia	100000	UK Biobank Assessment Centre	100025	Touchscreen	100034	Family history	100034	UK Biobank Assessment Centre > Touchscreen > Family history
6209	NO	N/A	20003#1140868064	CAT-MUL	111527/38(111565)	-0.176063	-0.547115	0.154023	0.323267	LOGISTIC-BINARY	Treatment/medication code: serc-8 tablet	100000	UK Biobank Assessment Centre	100071	Verbal interview	100075	Medications	100075	UK Biobank Assessment Centre > Verbal interview > Medications
6210	NO	N/A	41200#C578	CAT-MUL	111573/12(111585)	0.252098	-0.291881	0.720596	0.323404	LOGISTIC-BINARY	Operative procedures - main OPCS4: C57.8 Other specified other operations on sclera	100091	Health-related outcomes	2000	Hospital inpatient	2005	Summary Operations	2005	Health-related outcomes > Hospital inpatient > Summary Operations
6211	NO	N/A	22617#2124	CAT-MUL	23388/258(23646)	0.0594311	-0.0609588	0.175122	0.323417	LOGISTIC-BINARY	Job code - historical: Electronics engineers	100089	Online follow-up	123	Work environment	130	Employment history	130	Online follow-up > Work environment > Employment history
6212	NO	N/A	100025	CONTINUOUS	15800	-0.00795133	-0.023738	0.0078353	0.32353	LINEAR	Vitamin E	100089	Online follow-up	100090	Diet by 24-hour recall	100098	Estimated nutrients yesterday	100098	Online follow-up > Diet by 24-hour recall > Estimated nutrients yesterday
6213	NO	N/A	41215#1	CAT-MUL	110744/841(111585)	-0.0347821	-0.104656	0.0335103	0.323588	LOGISTIC-BINARY	Detention categories: Formally detained under Part II, Mental Health Act 1983	100091	Health-related outcomes	2000	Hospital inpatient	2004	Summary Psychiatric	2004	Health-related outcomes > Hospital inpatient > Summary Psychiatric
6214	NO	N/A	26418	CONTINUOUS	4535	-0.0148571	-0.044363	0.0146489	0.323617	LINEAR	Income score (Wales)	1	Population characteristics	100094	Baseline characteristics	76	Indices of Multiple Deprivation	76	Population characteristics > Baseline characteristics > Indices of Multiple Deprivation
6215	NO	N/A	41258#704	CAT-MUL	111433/152(111585)	0.0783363	-0.0810893	0.23036	0.323664	LOGISTIC-BINARY	Operative procedures - secondary OPCS3: 704 Curettage of uterus	100091	Health-related outcomes	2000	Hospital inpatient	2005	Summary Operations	2005	Health-related outcomes > Hospital inpatient > Summary Operations
6216	NO	N/A	41200#W144	CAT-MUL	111540/45(111585)	0.137647	-0.148471	0.400102	0.323763	LOGISTIC-BINARY	Operative procedures - main OPCS4: W14.4 Rotation diaphyseal osteotomy and internal fixation HFQ	100091	Health-related outcomes	2000	Hospital inpatient	2005	Summary Operations	2005	Health-related outcomes > Hospital inpatient > Summary Operations
6217	NO	N/A	23040	INTEGER	2193	0.0214071	-0.0211448	0.063959	0.323963	LINEAR	VacA antigen for Helicobacter pylori	100078	Biological samples	100079	Assay results	100080	Blood assays	1307	Biological samples > Assay results > Blood assays > Infectious Diseases > Infectious Disease Antigens
6218	NO	N/A	41200#J024	CAT-MUL	111575/10(111585)	0.274139	-0.32118	0.78363	0.324	LOGISTIC-BINARY	Operative procedures - main OPCS4: J02.4 Wedge excision of liver	100091	Health-related outcomes	2000	Hospital inpatient	2005	Summary Operations	2005	Health-related outcomes > Hospital inpatient > Summary Operations
6219	NO	N/A	130696	DATE	100546/11039(111585)	0.0100344	-0.00995892	0.0299293	0.324057	LOGISTIC-BINARY	Date E03 first reported (other hypothyroidism)	2404	Health-related outcomes		First occurrences		First occurrences	2404	Health-related outcomes > First occurrences > Endocrine, nutritional and metabolic diseases
6220	NO	N/A	20099#3	CAT-MUL	15767/26(15793)	0.178612	-0.19846	0.516135	0.324312	LOGISTIC-BINARY	Thickness of butter/margarine spread on baguettes: thick	100089	Online follow-up	100090	Diet by 24-hour recall	100101	Bread/pasta/rice yesterday	100101	Online follow-up > Diet by 24-hour recall > Bread/pasta/rice yesterday
6221	NO	N/A	41272#T259	CAT-MUL	111506/79(111585)	-0.117733	-0.361592	0.107474	0.324329	LOGISTIC-BINARY	Operative procedures - OPCS4: T25.9 Unspecified primary repair of incisional hernia	100091	Health-related outcomes	2000	Hospital inpatient	2005	Summary Operations	2005	Health-related outcomes > Hospital inpatient > Summary Operations
6222	NO	N/A	41200#S053	CAT-MUL	111525/60(111585)	-0.136949	-0.422562	0.123451	0.324421	LOGISTIC-BINARY	Operative procedures - main OPCS4: S05.3 Microscopically controlled excision of lesion of skin of head or neck using chemosurgical technique	100091	Health-related outcomes	2000	Hospital inpatient	2005	Summary Operations	2005	Health-related outcomes > Hospital inpatient > Summary Operations
6223	NO	N/A	41272#T599	CAT-MUL	111575/10(111585)	-0.377417	-1.22523	0.289336	0.324429	LOGISTIC-BINARY	Operative procedures - OPCS4: T59.9 Unspecified excision of ganglion	100091	Health-related outcomes	2000	Hospital inpatient	2005	Summary Operations	2005	Health-related outcomes > Hospital inpatient > Summary Operations
6224	NO	N/A	41272#L758	CAT-MUL	111570/15(111585)	0.229336	-0.262396	0.658651	0.324447	LOGISTIC-BINARY	Operative procedures - OPCS4: L75.8 Other specified other arteriovenous operations	100091	Health-related outcomes	2000	Hospital inpatient	2005	Summary Operations	2005	Health-related outcomes > Hospital inpatient > Summary Operations
6225	NO	N/A	41245#1420	CAT-MUL	108891/2124(111015)	0.0213549	-0.0214222	0.0635561	0.324551	LOGISTIC-BINARY	Main speciality of consultant (recoded): Infectious diseases	100091	Health-related outcomes	2000	Hospital inpatient	2001	Summary Administration	2001	Health-related outcomes > Hospital inpatient > Summary Administration
6226	NO	N/A	41272#L595	CAT-MUL	111553/32(111585)	0.160263	-0.175875	0.464762	0.324603	LOGISTIC-BINARY	Operative procedures - OPCS4: L59.5 Bypass of femoral artery by anastomosis of femoral artery to tibial artery using vein graft NEC	100091	Health-related outcomes	2000	Hospital inpatient	2005	Summary Operations	2005	Health-related outcomes > Hospital inpatient > Summary Operations
6227	NO	N/A	41272#W463	CAT-MUL	111569/16(111585)	0.221458	-0.252281	0.636932	0.324676	LOGISTIC-BINARY	Operative procedures - OPCS4: W46.3 Revision of prosthetic replacement of head of femur using cement	100091	Health-related outcomes	2000	Hospital inpatient	2005	Summary Operations	2005	Health-related outcomes > Hospital inpatient > Summary Operations
6228	NO	N/A	20004#1218	CAT-MUL	109026/2539(111565)	0.0197562	-0.0197974	0.0588429	0.324696	LOGISTIC-BINARY	Operation code: vasectomy	100000	UK Biobank Assessment Centre	100071	Verbal interview	100076	Operations	100076	UK Biobank Assessment Centre > Verbal interview > Operations
6229	NO	N/A	41272#X714	CAT-MUL	110845/740(111585)	-0.0370208	-0.111617	0.0357691	0.324716	LOGISTIC-BINARY	Operative procedures - OPCS4: X71.4 Procurement of drugs for chemotherapy for neoplasm for regimens in Band 9	100091	Health-related outcomes	2000	Hospital inpatient	2005	Summary Operations	2005	Health-related outcomes > Hospital inpatient > Summary Operations
6230	NO	N/A	130062	DATE	110752/833(111585)	-0.0348594	-0.105054	0.0337393	0.324768	LOGISTIC-BINARY	Date A37 first reported (whooping cough)	2401	Health-related outcomes		First occurrences		First occurrences	2401	Health-related outcomes > First occurrences > Certain infectious and parasitic diseases
6231	NO	N/A	41200#T872	CAT-MUL	111301/284(111585)	-0.0601858	-0.182464	0.0572556	0.324788	LOGISTIC-BINARY	Operative procedures - main OPCS4: T87.2 Excision or biopsy of cervical lymph node NEC	100091	Health-related outcomes	2000	Hospital inpatient	2005	Summary Operations	2005	Health-related outcomes > Hospital inpatient > Summary Operations
6232	NO	N/A	41272#B283	CAT-MUL	110631/954(111585)	-0.0328225	-0.0988558	0.031834	0.324801	LOGISTIC-BINARY	Operative procedures - OPCS4: B28.3 Excision of lesion of breast NEC	100091	Health-related outcomes	2000	Hospital inpatient	2005	Summary Operations	2005	Health-related outcomes > Hospital inpatient > Summary Operations
6233	NO	N/A	22601#81222848	CAT-MUL	23534/112(23646)	-0.0973637	-0.298155	0.0899917	0.324806	LOGISTIC-BINARY	Job coding: coal worker or miner (surface or underground)	100089	Online follow-up	123	Work environment	130	Employment history	130	Online follow-up > Work environment > Employment history
6234	NO	N/A	22617#8122	CAT-MUL	23534/112(23646)	-0.0973637	-0.298155	0.0899917	0.324806	LOGISTIC-BINARY	Job code - historical: Coal mine operatives	100089	Online follow-up	123	Work environment	130	Employment history	130	Online follow-up > Work environment > Employment history
6235	NO	N/A	40011#9663	CAT-MUL	111565/20(111585)	-0.249807	-0.791922	0.208725	0.324866	LOGISTIC-BINARY	Histology of cancer tumour: Hodgkin lymphoma, nodular sclerosis	100091	Health-related outcomes	100092	Cancer register	100092	Cancer register	100092	Health-related outcomes > Cancer register
6236	NO	N/A	131690	DATE	110410/1175(111585)	-0.0292591	-0.0881001	0.0284598	0.325049	LOGISTIC-BINARY	Date K91 first reported (postprocedural disorders of digestive system, not elsewhere classified)	2411	Health-related outcomes		First occurrences		First occurrences	2411	Health-related outcomes > First occurrences > Digestive system disorders
6237	NO	N/A	22617#7211	CAT-MUL	23517/129(23646)	0.0832996	-0.0874338	0.24477	0.325062	LOGISTIC-BINARY	Job code - historical: Call centre agents/operators	100089	Online follow-up	123	Work environment	130	Employment history	130	Online follow-up > Work environment > Employment history
6238	NO	N/A	41210#C293	CAT-MUL	111571/14(111585)	-0.306434	-0.982974	0.246661	0.325094	LOGISTIC-BINARY	Operative procedures - secondary OPCS4: C29.3 Occlusion of lacrimal punctum	100091	Health-related outcomes	2000	Hospital inpatient	2005	Summary Operations	2005	Health-related outcomes > Hospital inpatient > Summary Operations
6239	NO	N/A	131052	DATE	106643/4942(111585)	-0.0145035	-0.0435298	0.0142716	0.325298	LOGISTIC-BINARY	Date G43 first reported (migraine)	2406	Health-related outcomes		First occurrences		First occurrences	2406	Health-related outcomes > First occurrences > Nervous system disorders
6240	NO	N/A	20003#1140882908	CAT-MUL	111551/14(111565)	0.234407	-0.270511	0.673143	0.325483	LOGISTIC-BINARY	Treatment/medication code: hydrocortisone+miconazole	100000	UK Biobank Assessment Centre	100071	Verbal interview	100075	Medications	100075	UK Biobank Assessment Centre > Verbal interview > Medications
6241	NO	N/A	41210#Z835	CAT-MUL	111264/321(111585)	-0.056617	-0.17168	0.0541655	0.325547	LOGISTIC-BINARY	Operative procedures - secondary OPCS4: Z83.5 Distal interphalangeal joint of finger	100091	Health-related outcomes	2000	Hospital inpatient	2005	Summary Operations	2005	Health-related outcomes > Hospital inpatient > Summary Operations
6242	NO	N/A	41272#Z835	CAT-MUL	111264/321(111585)	-0.056617	-0.17168	0.0541655	0.325547	LOGISTIC-BINARY	Operative procedures - OPCS4: Z83.5 Distal interphalangeal joint of finger	100091	Health-related outcomes	2000	Hospital inpatient	2005	Summary Operations	2005	Health-related outcomes > Hospital inpatient > Summary Operations
6243	NO	N/A	20455	INTEGER	2718	-0.0192854	-0.0577441	0.0191732	0.325557	LINEAR	Age when last took cannabis	100089	Online follow-up	136	Mental health	143	Cannabis use	143	Online follow-up > Mental health > Cannabis use
6244	NO	N/A	20003#1140910766	CAT-MUL	110919/646(111565)	0.0379914	-0.0387148	0.112827	0.325625	LOGISTIC-BINARY	Treatment/medication code: nicorandil	100000	UK Biobank Assessment Centre	100071	Verbal interview	100075	Medications	100075	UK Biobank Assessment Centre > Verbal interview > Medications
6245	NO	N/A	6141#8	CAT-MUL	109493/1147(110640)	0.0288009	-0.0291687	0.0857017	0.325629	LOGISTIC-BINARY	How are people in household related to participant: Other unrelated	100000	UK Biobank Assessment Centre	100025	Touchscreen	100062	Sociodemographics	100066	UK Biobank Assessment Centre > Touchscreen > Sociodemographics > Household
6246	NO	N/A	23335	CONTINUOUS	7706	-0.00833524	-0.0249599	0.00828937	0.325717	LINEAR	Femur total BMC (bone mineral content) (left)	100000	Assessment Centre	100003	Imaging	103	DXA assessment	125	Assessment Centre > Imaging > DXA assessment > Bone size, mineral and density by DXA
6247	NO	N/A	41272#A848	CAT-MUL	111566/19(111585)	-0.257787	-0.819843	0.21516	0.325773	LOGISTIC-BINARY	Operative procedures - OPCS4: A84.8 Other specified neurophysiological operations	100091	Health-related outcomes	2000	Hospital inpatient	2005	Summary Operations	2005	Health-related outcomes > Hospital inpatient > Summary Operations
6248	NO	N/A	90157	CONTINUOUS	20923	0.195889	0.195625	0.196153	0.325791	ORDERED-LOGISTIC	Fraction acceleration <= 1900 milli-gravities	100088	Additional exposures	1008	Physical activity measurement	1010	Acceleration intensity distribution	1010	Additional exposures > Physical activity measurement > Acceleration intensity distribution
6249	NO	N/A	41272#M478	CAT-MUL	110760/825(111585)	-0.0349929	-0.10562	0.0340252	0.325877	LOGISTIC-BINARY	Operative procedures - OPCS4: M47.8 Other specified urethral catheterisation of bladder	100091	Health-related outcomes	2000	Hospital inpatient	2005	Summary Operations	2005	Health-related outcomes > Hospital inpatient > Summary Operations
6250	NO	N/A	41210#V254	CAT-MUL	111524/61(111585)	-0.134897	-0.416944	0.122535	0.325919	LOGISTIC-BINARY	Operative procedures - secondary OPCS4: V25.4 Primary posterior laminectomy decompression of lumbar spine	100091	Health-related outcomes	2000	Hospital inpatient	2005	Summary Operations	2005	Health-related outcomes > Hospital inpatient > Summary Operations
6251	NO	N/A	41210#N302	CAT-MUL	111571/14(111585)	0.233487	-0.269643	0.671646	0.325946	LOGISTIC-BINARY	Operative procedures - secondary OPCS4: N30.2 Freeing of adhesions of prepuce	100091	Health-related outcomes	2000	Hospital inpatient	2005	Summary Operations	2005	Health-related outcomes > Hospital inpatient > Summary Operations
6252	NO	N/A	41229#TAP	CAT-MUL	111392/193(111585)	-0.0730008	-0.222476	0.0692326	0.326234	LOGISTIC-BINARY	PCT responsible for patient data: BLACKBURN WITH DARWEN TEACHING CARE TRUST PLUS	100091	Health-related outcomes	2000	Hospital inpatient	2001	Summary Administration	2001	Health-related outcomes > Hospital inpatient > Summary Administration
6253	NO	N/A	5832-3	CAT-SIN	5756/6611	-999	-999	-999	0.326259	MULTINOMIAL-LOGISTIC	Which eye(s) affected by hypermetropia (long sight)	100000	UK Biobank Assessment Centre	100025	Touchscreen	100036	Health and medical history	100041	UK Biobank Assessment Centre > Touchscreen > Health and medical history > Eyesight
6254	NO	N/A	1498	INTEGER	103772	0.00572548	-0.00570679	0.0171578	0.326294	ORDERED-LOGISTIC	Coffee intake	100000	UK Biobank Assessment Centre	100025	Touchscreen	100050	Lifestyle and environment	100052	UK Biobank Assessment Centre > Touchscreen > Lifestyle and environment > Diet
6255	NO	N/A	4104	CONTINUOUS	38457	-0.00479184	-0.0143608	0.00477711	0.326342	LINEAR	Heel quantitative ultrasound index (QUI), direct entry (left)	100000	UK Biobank Assessment Centre	100006	Physical measures	100018	Bone-densitometry of heel	100018	UK Biobank Assessment Centre > Physical measures > Bone-densitometry of heel
6256	NO	N/A	20175-2	CAT-SIN	15564/20734	-999	-999	-999	0.326343	MULTINOMIAL-LOGISTIC	FI6 : conditional arithmetic	100089	Online follow-up	116	Cognitive function online	118	Fluid intelligence / reasoning	118	Online follow-up > Cognitive function online > Fluid intelligence / reasoning
6257	NO	N/A	132288	DATE	111575/10(111585)	-0.378047	-1.22845	0.29313	0.326487	LOGISTIC-BINARY	Date O86 first reported (other puerperal infections)	2415	Health-related outcomes		First occurrences		First occurrences	2415	Health-related outcomes > First occurrences > Pregnancy, childbirth and the puerperium
6258	NO	N/A	41229#5P8	CAT-MUL	111551/34(111585)	-0.185855	-0.581756	0.163665	0.326524	LOGISTIC-BINARY	PCT responsible for patient data: HASTINGS AND ROTHER PCT	100091	Health-related outcomes	2000	Hospital inpatient	2001	Summary Administration	2001	Health-related outcomes > Hospital inpatient > Summary Administration
6259	NO	N/A	4106	CONTINUOUS	38457	-0.00478976	-0.0143587	0.00477919	0.326552	LINEAR	Heel bone mineral density (BMD) T-score, automated (left)	100000	UK Biobank Assessment Centre	100006	Physical measures	100018	Bone-densitometry of heel	100018	UK Biobank Assessment Centre > Physical measures > Bone-densitometry of heel
6260	NO	N/A	41200#M111	CAT-MUL	111563/22(111585)	-0.234578	-0.743859	0.198832	0.326649	LOGISTIC-BINARY	Operative procedures - main OPCS4: M11.1 Diagnostic endoscopic examination of kidney and biopsy of lesion of kidney NEC	100091	Health-related outcomes	2000	Hospital inpatient	2005	Summary Operations	2005	Health-related outcomes > Hospital inpatient > Summary Operations
6261	NO	N/A	41200#T879	CAT-MUL	111560/25(111585)	-0.220208	-0.695186	0.189263	0.32668	LOGISTIC-BINARY	Operative procedures - main OPCS4: T87.9 Unspecified excision or biopsy of lymph node	100091	Health-related outcomes	2000	Hospital inpatient	2005	Summary Operations	2005	Health-related outcomes > Hospital inpatient > Summary Operations
6262	NO	N/A	41210#D021	CAT-MUL	111403/182(111585)	-0.0752595	-0.229618	0.0714255	0.326716	LOGISTIC-BINARY	Operative procedures - secondary OPCS4: D02.1 Excision of lesion of external ear	100091	Health-related outcomes	2000	Hospital inpatient	2005	Summary Operations	2005	Health-related outcomes > Hospital inpatient > Summary Operations
6263	NO	N/A	41210#T362	CAT-MUL	111565/20(111585)	0.197584	-0.224482	0.57105	0.3268	LOGISTIC-BINARY	Operative procedures - secondary OPCS4: T36.2 Excision of lesion of omentum	100091	Health-related outcomes	2000	Hospital inpatient	2005	Summary Operations	2005	Health-related outcomes > Hospital inpatient > Summary Operations
6264	NO	N/A	41200#H235	CAT-MUL	111460/125(111585)	0.0840151	-0.0887681	0.24759	0.326955	LOGISTIC-BINARY	Operative procedures - main OPCS4: H23.5 Endoscopic submucosal resection of lesion of lower bowel using fibreoptic sigmoidoscope	100091	Health-related outcomes	2000	Hospital inpatient	2005	Summary Operations	2005	Health-related outcomes > Hospital inpatient > Summary Operations
6265	NO	N/A	22682	CAT-SIN	449/60(509)	-0.160259	-0.493898	0.149491	0.326986	LOGISTIC-BINARY	Quality control indicator for IMT at 120 degrees	100000	UK Biobank Assessment Centre	100006	Physical measures	101	Carotid ultrasound	101	UK Biobank Assessment Centre > Physical measures > Carotid ultrasound
6266	NO	N/A	20003#1140874790	CAT-MUL	111311/254(111565)	-0.0634714	-0.193191	0.0607849	0.326991	LOGISTIC-BINARY	Treatment/medication code: betamethasone	100000	UK Biobank Assessment Centre	100071	Verbal interview	100075	Medications	100075	UK Biobank Assessment Centre > Verbal interview > Medications
6267	NO	N/A	20003#1141146612	CAT-MUL	111447/118(111565)	0.0872224	-0.0922773	0.256999	0.327031	LOGISTIC-BINARY	Treatment/medication code: calceos chewable tablet	100000	UK Biobank Assessment Centre	100071	Verbal interview	100075	Medications	100075	UK Biobank Assessment Centre > Verbal interview > Medications
6268	NO	N/A	41272#F188	CAT-MUL	111559/26(111585)	0.176815	-0.198318	0.512895	0.327121	LOGISTIC-BINARY	Operative procedures - OPCS4: F18.8 Other specified excision of dental lesion of jaw	100091	Health-related outcomes	2000	Hospital inpatient	2005	Summary Operations	2005	Health-related outcomes > Hospital inpatient > Summary Operations
6269	NO	N/A	22147	INTEGER	2511	-0.020433	-0.0613141	0.0204481	0.327135	LINEAR	Age asthma diagnosed by doctor	100089	Online follow-up	123	Work environment	132	Medical information	132	Online follow-up > Work environment > Medical information
6270	NO	N/A	41272#X721	CAT-MUL	108778/2807(111585)	-0.0188979	-0.056935	0.0186823	0.327224	LOGISTIC-BINARY	Operative procedures - OPCS4: X72.1 Delivery of complex chemotherapy for neoplasm including prolonged infusional treatment at first attendance	100091	Health-related outcomes	2000	Hospital inpatient	2005	Summary Operations	2005	Health-related outcomes > Hospital inpatient > Summary Operations
6271	NO	N/A	41272#V485	CAT-MUL	111228/357(111585)	0.050861	-0.0526598	0.151016	0.327445	LOGISTIC-BINARY	Operative procedures - OPCS4: V48.5 Radiofrequency controlled thermal denervation of spinal facet joint of lumbar vertebra	100091	Health-related outcomes	2000	Hospital inpatient	2005	Summary Operations	2005	Health-related outcomes > Hospital inpatient > Summary Operations
6272	NO	N/A	41272#W868	CAT-MUL	111458/127(111585)	0.0834738	-0.0883082	0.24626	0.327476	LOGISTIC-BINARY	Operative procedures - OPCS4: W86.8 Other specified therapeutic endoscopic operations on cavity of other joint	100091	Health-related outcomes	2000	Hospital inpatient	2005	Summary Operations	2005	Health-related outcomes > Hospital inpatient > Summary Operations
6273	NO	N/A	41272#K634	CAT-MUL	104195/7390(111585)	0.0117556	-0.0118561	0.0352106	0.327537	LOGISTIC-BINARY	Operative procedures - OPCS4: K63.4 Coronary arteriography using two catheters	100091	Health-related outcomes	2000	Hospital inpatient	2005	Summary Operations	2005	Health-related outcomes > Hospital inpatient > Summary Operations
6274	NO	N/A	41210#J292	CAT-MUL	111535/50(111585)	0.129585	-0.141511	0.37895	0.327662	LOGISTIC-BINARY	Operative procedures - secondary OPCS4: J29.2 Anastomosis of hepatic duct to jejunum NEC	100091	Health-related outcomes	2000	Hospital inpatient	2005	Summary Operations	2005	Health-related outcomes > Hospital inpatient > Summary Operations
6275	NO	N/A	41272#D028	CAT-MUL	111558/27(111585)	-0.209192	-0.659917	0.182149	0.327919	LOGISTIC-BINARY	Operative procedures - OPCS4: D02.8 Other specified extirpation of lesion of external ear	100091	Health-related outcomes	2000	Hospital inpatient	2005	Summary Operations	2005	Health-related outcomes > Hospital inpatient > Summary Operations
6276	NO	N/A	41272#M494	CAT-MUL	110590/995(111585)	-0.0315782	-0.0955397	0.0310522	0.328088	LOGISTIC-BINARY	Operative procedures - OPCS4: M49.4 Introduction of therapeutic substance into bladder	100091	Health-related outcomes	2000	Hospital inpatient	2005	Summary Operations	2005	Health-related outcomes > Hospital inpatient > Summary Operations
6277	NO	N/A	41210#J741	CAT-MUL	111561/24(111585)	0.183143	-0.206876	0.531608	0.328096	LOGISTIC-BINARY	Operative procedures - secondary OPCS4: J74.1 Endoscopic ultrasound examination of pancreas and biopsy of lesion of pancreas	100091	Health-related outcomes	2000	Hospital inpatient	2005	Summary Operations	2005	Health-related outcomes > Hospital inpatient > Summary Operations
6278	NO	N/A	41200#A703	CAT-MUL	111572/13(111585)	0.246404	-0.288258	0.710631	0.3281	LOGISTIC-BINARY	Operative procedures - main OPCS4: A70.3 Removal of neurostimulator from peripheral nerve	100091	Health-related outcomes	2000	Hospital inpatient	2005	Summary Operations	2005	Health-related outcomes > Hospital inpatient > Summary Operations
6279	NO	N/A	41200#M535	CAT-MUL	111566/19(111585)	-0.257696	-0.821315	0.217834	0.32813	LOGISTIC-BINARY	Operative procedures - main OPCS4: M53.5 Partial removal of tension-free vaginal tape	100091	Health-related outcomes	2000	Hospital inpatient	2005	Summary Operations	2005	Health-related outcomes > Hospital inpatient > Summary Operations
6280	NO	N/A	3061	INTEGER	99119	0.00902986	-0.00241057	0.0204703	0.32822	ORDERED-LOGISTIC	Acceptability of each blow result	100000	UK Biobank Assessment Centre	100006	Physical measures	100020	Spirometry	100020	UK Biobank Assessment Centre > Physical measures > Spirometry
6281	NO	N/A	20003#1141188442	CAT-MUL	101278/10287(111565)	0.0101158	-0.0102184	0.0303405	0.328226	LOGISTIC-BINARY	Treatment/medication code: glucosamine product	100000	UK Biobank Assessment Centre	100071	Verbal interview	100075	Medications	100075	UK Biobank Assessment Centre > Verbal interview > Medications
6282	NO	N/A	41200#W846	CAT-MUL	111567/18(111585)	-0.265028	-0.847258	0.221983	0.328236	LOGISTIC-BINARY	Operative procedures - main OPCS4: W84.6 Endoscopic excision of synovial plica	100091	Health-related outcomes	2000	Hospital inpatient	2005	Summary Operations	2005	Health-related outcomes > Hospital inpatient > Summary Operations
6283	NO	N/A	130018	DATE	103984/7601(111585)	0.0115686	-0.0117025	0.0346862	0.328275	LOGISTIC-BINARY	Date A09 first reported (diarrhoea and gastro-enteritis of presumed infectious origin)	2401	Health-related outcomes		First occurrences		First occurrences	2401	Health-related outcomes > First occurrences > Certain infectious and parasitic diseases
6284	NO	N/A	41210#B328	CAT-MUL	111573/12(111585)	-0.333446	-1.08246	0.268033	0.32851	LOGISTIC-BINARY	Operative procedures - secondary OPCS4: B32.8 Other specified biopsy of breast	100091	Health-related outcomes	2000	Hospital inpatient	2005	Summary Operations	2005	Health-related outcomes > Hospital inpatient > Summary Operations
6285	NO	N/A	130666	DATE	111133/452(111585)	-0.0470721	-0.143076	0.0459259	0.32876	LOGISTIC-BINARY	Date D73 first reported (diseases of spleen)	2403	Health-related outcomes		First occurrences		First occurrences	2403	Health-related outcomes > First occurrences > Blood, blood-forming organs and certain immune disorders
6286	NO	N/A	41272#H628	CAT-MUL	111526/59(111585)	-0.135651	-0.421155	0.124675	0.328831	LOGISTIC-BINARY	Operative procedures - OPCS4: H62.8 Other specified other operations on bowel	100091	Health-related outcomes	2000	Hospital inpatient	2005	Summary Operations	2005	Health-related outcomes > Hospital inpatient > Summary Operations
6287	NO	N/A	41200#H335	CAT-MUL	111302/283(111585)	-0.0598667	-0.182589	0.0579863	0.329085	LOGISTIC-BINARY	Operative procedures - main OPCS4: H33.5 Rectosigmoidectomy and closure of rectal stump and exteriorisation of bowel	100091	Health-related outcomes	2000	Hospital inpatient	2005	Summary Operations	2005	Health-related outcomes > Hospital inpatient > Summary Operations
6288	NO	N/A	41200#U162	CAT-MUL	110839/746(111585)	-0.0365101	-0.110743	0.0359299	0.329088	LOGISTIC-BINARY	Operative procedures - main OPCS4: U16.2 Magnetic resonance cholangiopancreatography	100091	Health-related outcomes	2000	Hospital inpatient	2005	Summary Operations	2005	Health-related outcomes > Hospital inpatient > Summary Operations
6289	NO	N/A	20277#5111	CAT-MUL	42016/141(42157)	0.0791484	-0.0841084	0.234164	0.329143	LOGISTIC-BINARY	Job code at visit: Farmers	100000	UK Biobank Assessment Centre	100071	Verbal interview	100073	Employment	100073	UK Biobank Assessment Centre > Verbal interview > Employment
6290	NO	N/A	41272#X339	CAT-MUL	110041/1544(111585)	-0.0253283	-0.076629	0.0251286	0.329162	LOGISTIC-BINARY	Operative procedures - OPCS4: X33.9 Unspecified other blood transfusion	100091	Health-related outcomes	2000	Hospital inpatient	2005	Summary Operations	2005	Health-related outcomes > Hospital inpatient > Summary Operations
6291	NO	N/A	41210#Q121	CAT-MUL	111511/74(111585)	-0.12129	-0.375318	0.112878	0.329219	LOGISTIC-BINARY	Operative procedures - secondary OPCS4: Q12.1 Introduction of intrauterine contraceptive device	100091	Health-related outcomes	2000	Hospital inpatient	2005	Summary Operations	2005	Health-related outcomes > Hospital inpatient > Summary Operations
6292	NO	N/A	100013	CONTINUOUS	15800	-0.00785818	-0.0236469	0.00793052	0.329294	LINEAR	Vitamin B12	100089	Online follow-up	100090	Diet by 24-hour recall	100098	Estimated nutrients yesterday	100098	Online follow-up > Diet by 24-hour recall > Estimated nutrients yesterday
6293	NO	N/A	102190	CAT-SIN	15793	-0.0257225	-0.0266193	-0.0248257	0.329443	ORDERED-LOGISTIC	Cake intake	100089	Online follow-up	100090	Diet by 24-hour recall	100109	Soup/snacks/pastries yesterday	100109	Online follow-up > Diet by 24-hour recall > Soup/snacks/pastries yesterday
6294	NO	N/A	41200#S015	CAT-MUL	111563/22(111585)	0.189614	-0.216388	0.550852	0.329546	LOGISTIC-BINARY	Operative procedures - main OPCS4: S01.5 Direct browlift	100091	Health-related outcomes	2000	Hospital inpatient	2005	Summary Operations	2005	Health-related outcomes > Hospital inpatient > Summary Operations
6295	NO	N/A	41272#K651	CAT-MUL	111525/60(111585)	-0.13495	-0.419339	0.124442	0.329556	LOGISTIC-BINARY	Operative procedures - OPCS4: K65.1 Catheterisation of combination of right and left side of heart NEC	100091	Health-related outcomes	2000	Hospital inpatient	2005	Summary Operations	2005	Health-related outcomes > Hospital inpatient > Summary Operations
6296	NO	N/A	120032	CAT-SIN	2854/2721(5575)	-0.0277947	-0.0837341	0.0280671	0.329686	LOGISTIC-BINARY	Pain or discomfort in both feet in last three months	154	Online follow-up		Experience of pain		Experience of pain	154	Online follow-up > Experience of pain
6297	NO	N/A	41272#M341	CAT-MUL	111400/185(111585)	-0.0740181	-0.226802	0.0711401	0.329759	LOGISTIC-BINARY	Operative procedures - OPCS4: M34.1 Cystoprostatectomy	100091	Health-related outcomes	2000	Hospital inpatient	2005	Summary Operations	2005	Health-related outcomes > Hospital inpatient > Summary Operations
6298	NO	N/A	20003#1140862438	CAT-MUL	111505/60(111565)	-0.134349	-0.417757	0.124088	0.329975	LOGISTIC-BINARY	Treatment/medication code: uniphyllin continus 200mg m/r tablet	100000	UK Biobank Assessment Centre	100071	Verbal interview	100075	Medications	100075	UK Biobank Assessment Centre > Verbal interview > Medications
6299	NO	N/A	20003#1141167940	CAT-MUL	111533/32(111565)	-0.191104	-0.601737	0.1704	0.330019	LOGISTIC-BINARY	Treatment/medication code: maxalt 5mg tablet	100000	UK Biobank Assessment Centre	100071	Verbal interview	100075	Medications	100075	UK Biobank Assessment Centre > Verbal interview > Medications
6300	NO	N/A	102360	CAT-SIN	15793	-0.0191598	-0.0579283	0.0196087	0.330066	ORDERED-LOGISTIC	Sweet biscuits intake	100089	Online follow-up	100090	Diet by 24-hour recall	100109	Soup/snacks/pastries yesterday	100109	Online follow-up > Diet by 24-hour recall > Soup/snacks/pastries yesterday
6301	NO	N/A	132320	DATE	111565/20(111585)	-0.249131	-0.795426	0.213301	0.330308	LOGISTIC-BINARY	Date P03 first reported (foetus and newborn affected by other complications of labour and delivery)	2416	Health-related outcomes		First occurrences		First occurrences	2416	Health-related outcomes > First occurrences > Certain conditions originating in the perinatal period
6302	NO	N/A	1558	CAT-SIN	111510	0.00516828	-0.00523946	0.015576	0.330606	ORDERED-LOGISTIC	Alcohol intake frequency.	100000	UK Biobank Assessment Centre	100025	Touchscreen	100050	Lifestyle and environment	100051	UK Biobank Assessment Centre > Touchscreen > Lifestyle and environment > Alcohol
6303	NO	N/A	41272#G443	CAT-MUL	111285/300(111585)	0.0546788	-0.0575135	0.162921	0.330645	LOGISTIC-BINARY	Operative procedures - OPCS4: G44.3 Fibreoptic endoscopic dilation of upper gastrointestinal tract NEC	100091	Health-related outcomes	2000	Hospital inpatient	2005	Summary Operations	2005	Health-related outcomes > Hospital inpatient > Summary Operations
6304	NO	N/A	20001#1031	CAT-MUL	111555/10(111565)	0.274102	-0.329721	0.790514	0.330675	LOGISTIC-BINARY	Cancer code, self-reported: meningeal cancer / malignant meningioma	100000	UK Biobank Assessment Centre	100071	Verbal interview	100074	Medical conditions	100074	UK Biobank Assessment Centre > Verbal interview > Medical conditions
6305	NO	N/A	20003#1140856442	CAT-MUL	111555/10(111565)	-0.374099	-1.22369	0.29643	0.330687	LOGISTIC-BINARY	Treatment/medication code: solpadeine soluble effervescent tablet	100000	UK Biobank Assessment Centre	100071	Verbal interview	100075	Medications	100075	UK Biobank Assessment Centre > Verbal interview > Medications
6306	NO	N/A	20641	CAT-SIN	31269	0.025179	0.0240008	0.0263573	0.330813	ORDERED-LOGISTIC	Liking for cigarette smoking	1039	Online follow-up		Food (and other) preferences		Food (and other) preferences	1039	Online follow-up > Food (and other) preferences
6307	NO	N/A	41210#F341	CAT-MUL	111567/18(111585)	-0.261234	-0.838096	0.221881	0.330881	LOGISTIC-BINARY	Operative procedures - secondary OPCS4: F34.1 Bilateral dissection tonsillectomy	100091	Health-related outcomes	2000	Hospital inpatient	2005	Summary Operations	2005	Health-related outcomes > Hospital inpatient > Summary Operations
6308	NO	N/A	41272#M101	CAT-MUL	111573/12(111585)	-0.33026	-1.07449	0.268918	0.3312	LOGISTIC-BINARY	Operative procedures - OPCS4: M10.1 Endoscopic extirpation of lesion of kidney NEC	100091	Health-related outcomes	2000	Hospital inpatient	2005	Summary Operations	2005	Health-related outcomes > Hospital inpatient > Summary Operations
6309	NO	N/A	41272#T192	CAT-MUL	111572/13(111585)	-0.315668	-1.02508	0.258303	0.331226	LOGISTIC-BINARY	Operative procedures - OPCS4: T19.2 Unilateral herniotomy	100091	Health-related outcomes	2000	Hospital inpatient	2005	Summary Operations	2005	Health-related outcomes > Hospital inpatient > Summary Operations
6310	NO	N/A	41200#C332	CAT-MUL	111571/14(111585)	-0.304044	-0.984892	0.251536	0.331313	LOGISTIC-BINARY	Operative procedures - main OPCS4: C33.2 Resection of lateral rectus muscle of eye NEC	100091	Health-related outcomes	2000	Hospital inpatient	2005	Summary Operations	2005	Health-related outcomes > Hospital inpatient > Summary Operations
6311	NO	N/A	20532	CAT-SIN	3241/9117(12358)	0.0208744	-0.0211033	0.0631387	0.331333	LOGISTIC-BINARY	Did your sleep change?	100089	Online follow-up	136	Mental health	138	Depression	138	Online follow-up > Mental health > Depression
6312	NO	N/A	132082	DATE	110839/746(111585)	-0.0363288	-0.110532	0.0360962	0.331344	LOGISTIC-BINARY	Date N45 first reported (orchitis and epididymitis)	2414	Health-related outcomes		First occurrences		First occurrences	2414	Health-related outcomes > First occurrences > Genitourinary system disorders
6313	NO	N/A	41210#T875	CAT-MUL	111517/68(111585)	-0.12553	-0.390235	0.117496	0.331485	LOGISTIC-BINARY	Operative procedures - secondary OPCS4: T87.5 Excision or biopsy of para-aortic lymph node	100091	Health-related outcomes	2000	Hospital inpatient	2005	Summary Operations	2005	Health-related outcomes > Hospital inpatient > Summary Operations
6314	NO	N/A	41272#T652	CAT-MUL	111518/67(111585)	0.112441	-0.123267	0.3316	0.331506	LOGISTIC-BINARY	Operative procedures - OPCS4: T65.2 Excision of lesion of tendon	100091	Health-related outcomes	2000	Hospital inpatient	2005	Summary Operations	2005	Health-related outcomes > Hospital inpatient > Summary Operations
6315	NO	N/A	20004#1443	CAT-MUL	111387/178(111565)	-0.0754239	-0.231732	0.0729879	0.331528	LOGISTIC-BINARY	Operation code: other amputation	100000	UK Biobank Assessment Centre	100071	Verbal interview	100076	Operations	100076	UK Biobank Assessment Centre > Verbal interview > Operations
6316	NO	N/A	41210#Z694	CAT-MUL	111503/82(111585)	-0.113299	-0.351214	0.106943	0.331552	LOGISTIC-BINARY	Operative procedures - secondary OPCS4: Z69.4 Mid shaft of humerus	100091	Health-related outcomes	2000	Hospital inpatient	2005	Summary Operations	2005	Health-related outcomes > Hospital inpatient > Summary Operations
6317	NO	N/A	41272#Z694	CAT-MUL	111503/82(111585)	-0.113299	-0.351214	0.106943	0.331552	LOGISTIC-BINARY	Operative procedures - OPCS4: Z69.4 Mid shaft of humerus	100091	Health-related outcomes	2000	Hospital inpatient	2005	Summary Operations	2005	Health-related outcomes > Hospital inpatient > Summary Operations
6318	NO	N/A	41272#X601	CAT-MUL	111565/20(111585)	0.197499	-0.228895	0.574173	0.331584	LOGISTIC-BINARY	Operative procedures - OPCS4: X60.1 Rehabilitation assessment by multidisciplinary non-specialised team	100091	Health-related outcomes	2000	Hospital inpatient	2005	Summary Operations	2005	Health-related outcomes > Hospital inpatient > Summary Operations
6319	NO	N/A	41210#U111	CAT-MUL	111535/50(111585)	-0.148402	-0.464075	0.136854	0.33167	LOGISTIC-BINARY	Operative procedures - secondary OPCS4: U11.1 Ultrasound of carotid artery	100091	Health-related outcomes	2000	Hospital inpatient	2005	Summary Operations	2005	Health-related outcomes > Hospital inpatient > Summary Operations
6320	NO	N/A	41272#A839	CAT-MUL	111557/28(111585)	-0.203021	-0.643484	0.180171	0.331712	LOGISTIC-BINARY	Operative procedures - OPCS4: A83.9 Unspecified electroconvulsive therapy	100091	Health-related outcomes	2000	Hospital inpatient	2005	Summary Operations	2005	Health-related outcomes > Hospital inpatient > Summary Operations
6321	NO	N/A	41272#U136	CAT-MUL	110838/747(111585)	0.0351316	-0.0366435	0.105273	0.331749	LOGISTIC-BINARY	Operative procedures - OPCS4: U13.6 Computed tomography of bone	100091	Health-related outcomes	2000	Hospital inpatient	2005	Summary Operations	2005	Health-related outcomes > Hospital inpatient > Summary Operations
6322	NO	N/A	22617#1123	CAT-MUL	23543/103(23646)	0.0901009	-0.0978782	0.266632	0.331809	LOGISTIC-BINARY	Job code - historical: Managers in mining and energy	100089	Online follow-up	123	Work environment	130	Employment history	130	Online follow-up > Work environment > Employment history
6323	NO	N/A	41272#C545	CAT-MUL	111540/45(111585)	0.135868	-0.151262	0.399418	0.331904	LOGISTIC-BINARY	Operative procedures - OPCS4: C54.5 Buckling of sclera NEC	100091	Health-related outcomes	2000	Hospital inpatient	2005	Summary Operations	2005	Health-related outcomes > Hospital inpatient > Summary Operations
6324	NO	N/A	41200#P018	CAT-MUL	111575/10(111585)	0.271879	-0.328535	0.785485	0.331913	LOGISTIC-BINARY	Operative procedures - main OPCS4: P01.8 Other specified operations on clitoris	100091	Health-related outcomes	2000	Hospital inpatient	2005	Summary Operations	2005	Health-related outcomes > Hospital inpatient > Summary Operations
6325	NO	N/A	41200#E098	CAT-MUL	111463/122(111585)	-0.0921144	-0.284273	0.088354	0.331985	LOGISTIC-BINARY	Operative procedures - main OPCS4: E09.8 Other specified operations on external nose	100091	Health-related outcomes	2000	Hospital inpatient	2005	Summary Operations	2005	Health-related outcomes > Hospital inpatient > Summary Operations
6326	NO	N/A	20543	CAT-SIN	3685/3411(7096)	0.0239587	-0.0244573	0.0723717	0.332	LOGISTIC-BINARY	Number of things worried about during worst period of anxiety	100089	Online follow-up	136	Mental health	140	Anxiety	140	Online follow-up > Mental health > Anxiety
6327	NO	N/A	41272#T039	CAT-MUL	111564/21(111585)	0.192872	-0.222967	0.562091	0.332205	LOGISTIC-BINARY	Operative procedures - OPCS4: T03.9 Unspecified opening of chest	100091	Health-related outcomes	2000	Hospital inpatient	2005	Summary Operations	2005	Health-related outcomes > Hospital inpatient > Summary Operations
6328	NO	N/A	41200#U124	CAT-MUL	111557/28(111585)	-0.203456	-0.645095	0.181299	0.332236	LOGISTIC-BINARY	Operative procedures - main OPCS4: U12.4 Ultrasound of bladder	100091	Health-related outcomes	2000	Hospital inpatient	2005	Summary Operations	2005	Health-related outcomes > Hospital inpatient > Summary Operations
6329	NO	N/A	41272#K528	CAT-MUL	111537/48(111585)	-0.151065	-0.473313	0.139294	0.332368	LOGISTIC-BINARY	Operative procedures - OPCS4: K52.8 Other specified open operations on conducting system of heart	100091	Health-related outcomes	2000	Hospital inpatient	2005	Summary Operations	2005	Health-related outcomes > Hospital inpatient > Summary Operations
6330	NO	N/A	41210#Y084	CAT-MUL	111226/359(111585)	-0.0525423	-0.160743	0.051852	0.332445	LOGISTIC-BINARY	Operative procedures - secondary OPCS4: Y08.4 Laser destruction of lesion of organ NOC	100091	Health-related outcomes	2000	Hospital inpatient	2005	Summary Operations	2005	Health-related outcomes > Hospital inpatient > Summary Operations
6331	NO	N/A	41272#Y084	CAT-MUL	111226/359(111585)	-0.0525423	-0.160743	0.051852	0.332445	LOGISTIC-BINARY	Operative procedures - OPCS4: Y08.4 Laser destruction of lesion of organ NOC	100091	Health-related outcomes	2000	Hospital inpatient	2005	Summary Operations	2005	Health-related outcomes > Hospital inpatient > Summary Operations
