## Supplementary Tables 1-19 for "Causes and consequences of vascular dementia across the life course: Evidence from a UK Biobank phenome-wide and Mendelian randomization study" (part 3 of 3)

### Sheet: Supplementary Table 5 (continued)
Supplementary Table 5: 558 Results from VaD MR-PheWAS, within oldest age group, below P values threshold of 1.69x10-3 with a false discovery rate of 5%, ranked by P value
6332	NO	N/A	41210#Y949	CAT-MUL	111355/230(111585)	-0.0661553	-0.203018	0.0647233	0.332457	LOGISTIC-BINARY	Operative procedures - secondary OPCS4: Y94.9 Unspecified radiopharmaceutical imaging	100091	Health-related outcomes	2000	Hospital inpatient	2005	Summary Operations	2005	Health-related outcomes > Hospital inpatient > Summary Operations
6333	NO	N/A	41272#Y949	CAT-MUL	111355/230(111585)	-0.0661553	-0.203018	0.0647233	0.332457	LOGISTIC-BINARY	Operative procedures - OPCS4: Y94.9 Unspecified radiopharmaceutical imaging	100091	Health-related outcomes	2000	Hospital inpatient	2005	Summary Operations	2005	Health-related outcomes > Hospital inpatient > Summary Operations
6334	NO	N/A	41200#A039	CAT-MUL	111573/12(111585)	-0.329825	-1.07587	0.26954	0.332524	LOGISTIC-BINARY	Operative procedures - main OPCS4: A03.9 Unspecified stereotactic ablation of tissue of brain	100091	Health-related outcomes	2000	Hospital inpatient	2005	Summary Operations	2005	Health-related outcomes > Hospital inpatient > Summary Operations
6335	NO	N/A	41272#A039	CAT-MUL	111573/12(111585)	-0.329825	-1.07587	0.26954	0.332524	LOGISTIC-BINARY	Operative procedures - OPCS4: A03.9 Unspecified stereotactic ablation of tissue of brain	100091	Health-related outcomes	2000	Hospital inpatient	2005	Summary Operations	2005	Health-related outcomes > Hospital inpatient > Summary Operations
6336	NO	N/A	41229#5HP	CAT-MUL	111574/11(111585)	-0.344452	-1.12922	0.278066	0.332534	LOGISTIC-BINARY	PCT responsible for patient data: BLACKPOOL PCT	100091	Health-related outcomes	2000	Hospital inpatient	2001	Summary Administration	2001	Health-related outcomes > Hospital inpatient > Summary Administration
6337	NO	N/A	41272#W628	CAT-MUL	111566/19(111585)	0.200958	-0.234512	0.585172	0.332947	LOGISTIC-BINARY	Operative procedures - OPCS4: W62.8 Other specified other primary fusion of other joint	100091	Health-related outcomes	2000	Hospital inpatient	2005	Summary Operations	2005	Health-related outcomes > Hospital inpatient > Summary Operations
6338	NO	N/A	6332#5	CAT-MUL	219/7789(8008)	-0.0647992	-0.193373	0.0692202	0.332991	LOGISTIC-BINARY	Item selected for each puzzle: 5	100000	UK Biobank Assessment Centre	100026	Cognitive function	501	Matrix pattern completion	501	UK Biobank Assessment Centre > Cognitive function > Matrix pattern completion
6339	NO	N/A	41210#L976	CAT-MUL	111485/100(111585)	-0.102005	-0.316096	0.0975708	0.333003	LOGISTIC-BINARY	Operative procedures - secondary OPCS4: L97.6 Insertion of vascular closure device	100091	Health-related outcomes	2000	Hospital inpatient	2005	Summary Operations	2005	Health-related outcomes > Hospital inpatient > Summary Operations
6340	NO	N/A	41272#L976	CAT-MUL	111485/100(111585)	-0.102005	-0.316096	0.0975708	0.333003	LOGISTIC-BINARY	Operative procedures - OPCS4: L97.6 Insertion of vascular closure device	100091	Health-related outcomes	2000	Hospital inpatient	2005	Summary Operations	2005	Health-related outcomes > Hospital inpatient > Summary Operations
6341	NO	N/A	41200#H524	CAT-MUL	110191/1394(111585)	-0.0263871	-0.0802895	0.0265796	0.333054	LOGISTIC-BINARY	Operative procedures - main OPCS4: H52.4 Rubber band ligation of haemorrhoid	100091	Health-related outcomes	2000	Hospital inpatient	2005	Summary Operations	2005	Health-related outcomes > Hospital inpatient > Summary Operations
6342	NO	N/A	41251#10003	CAT-MUL	110743/68(110811)	-0.125101	-0.389941	0.117823	0.333163	LOGISTIC-BINARY	Sources of admission to hospital (recoded): Other admission source: Births in or on the way to hospital	100091	Health-related outcomes	2000	Hospital inpatient	2001	Summary Administration	2001	Health-related outcomes > Hospital inpatient > Summary Administration
6343	NO	N/A	20003#1140883468	CAT-MUL	111424/141(111565)	-0.0854425	-0.263677	0.0827677	0.33318	LOGISTIC-BINARY	Treatment/medication code: clonidine	100000	UK Biobank Assessment Centre	100071	Verbal interview	100075	Medications	100075	UK Biobank Assessment Centre > Verbal interview > Medications
6344	NO	N/A	41272#F324	CAT-MUL	111510/75(111585)	0.105823	-0.116375	0.313196	0.333267	LOGISTIC-BINARY	Operative procedures - OPCS4: F32.4 Operations on uvula NEC	100091	Health-related outcomes	2000	Hospital inpatient	2005	Summary Operations	2005	Health-related outcomes > Hospital inpatient > Summary Operations
6345	NO	N/A	41210#G608	CAT-MUL	111573/12(111585)	-0.329138	-1.0751	0.269991	0.333272	LOGISTIC-BINARY	Operative procedures - secondary OPCS4: G60.8 Other specified artificial opening into jejunum	100091	Health-related outcomes	2000	Hospital inpatient	2005	Summary Operations	2005	Health-related outcomes > Hospital inpatient > Summary Operations
6346	NO	N/A	22601#31133050	CAT-MUL	23314/332(23646)	0.051746	-0.0549918	0.154794	0.333343	LOGISTIC-BINARY	Job coding: engineering technician, engineer's assistant, commissioning engineer, contracts engineer, technician engineer, industrial radiographer	100089	Online follow-up	123	Work environment	130	Employment history	130	Online follow-up > Work environment > Employment history
6347	NO	N/A	41273#705	CAT-MUL	111568/17(111585)	0.213584	-0.250719	0.622126	0.33336	LOGISTIC-BINARY	Operative procedures - OPCS3: 705 Excision of lesion of cervix	100091	Health-related outcomes	2000	Hospital inpatient	2005	Summary Operations	2005	Health-related outcomes > Hospital inpatient > Summary Operations
6348	NO	N/A	20003#1141172214	CAT-MUL	111547/18(111565)	0.205531	-0.241504	0.598138	0.333453	LOGISTIC-BINARY	Treatment/medication code: supralip 160mg m/r tablet	100000	UK Biobank Assessment Centre	100071	Verbal interview	100075	Medications	100075	UK Biobank Assessment Centre > Verbal interview > Medications
6349	NO	N/A	22601#81122733	CAT-MUL	23635/11(23646)	0.253314	-0.309283	0.732373	0.333466	LOGISTIC-BINARY	Job coding: machine operator, kiln operator, foreman	100089	Online follow-up	123	Work environment	130	Employment history	130	Online follow-up > Work environment > Employment history
6350	NO	N/A	22617#8112	CAT-MUL	23635/11(23646)	0.253314	-0.309283	0.732373	0.333466	LOGISTIC-BINARY	Job code - historical: Glass and ceramics process operatives	100089	Online follow-up	123	Work environment	130	Employment history	130	Online follow-up > Work environment > Employment history
6351	NO	N/A	41200#X679	CAT-MUL	111516/69(111585)	-0.123894	-0.386277	0.117027	0.333581	LOGISTIC-BINARY	Operative procedures - main OPCS4: X67.9 Unspecified preparation for external beam radiotherapy	100091	Health-related outcomes	2000	Hospital inpatient	2005	Summary Operations	2005	Health-related outcomes > Hospital inpatient > Summary Operations
6352	NO	N/A	102290	CAT-SIN	15784	0.0316507	0.0305585	0.0327429	0.333627	ORDERED-LOGISTIC	Dark chocolate intake	100089	Online follow-up	100090	Diet by 24-hour recall	100109	Soup/snacks/pastries yesterday	100109	Online follow-up > Diet by 24-hour recall > Soup/snacks/pastries yesterday
6353	NO	N/A	41210#V223	CAT-MUL	111572/13(111585)	0.239991	-0.287774	0.695822	0.333656	LOGISTIC-BINARY	Operative procedures - secondary OPCS4: V22.3 Primary foraminotomy of cervical spine	100091	Health-related outcomes	2000	Hospital inpatient	2005	Summary Operations	2005	Health-related outcomes > Hospital inpatient > Summary Operations
6354	NO	N/A	22601#31143051	CAT-MUL	23603/43(23646)	0.135734	-0.153486	0.399064	0.333785	LOGISTIC-BINARY	Job coding: building or civil engineering technician, structural engineering technician, survey technician	100089	Online follow-up	123	Work environment	130	Employment history	130	Online follow-up > Work environment > Employment history
6355	NO	N/A	22617#3114	CAT-MUL	23603/43(23646)	0.135734	-0.153486	0.399064	0.333785	LOGISTIC-BINARY	Job code - historical: Building and civil engineering technicians	100089	Online follow-up	123	Work environment	130	Employment history	130	Online follow-up > Work environment > Employment history
6356	NO	N/A	20003#1140873394	CAT-MUL	111479/86(111565)	0.0992739	-0.108963	0.294421	0.333855	LOGISTIC-BINARY	Treatment/medication code: doxycycline	100000	UK Biobank Assessment Centre	100071	Verbal interview	100075	Medications	100075	UK Biobank Assessment Centre > Verbal interview > Medications
6357	NO	N/A	41272#Q033	CAT-MUL	111518/67(111585)	0.112149	-0.124013	0.331898	0.333894	LOGISTIC-BINARY	Operative procedures - OPCS4: Q03.3 Cone biopsy of cervix uteri NEC	100091	Health-related outcomes	2000	Hospital inpatient	2005	Summary Operations	2005	Health-related outcomes > Hospital inpatient > Summary Operations
6358	NO	N/A	41200#U205	CAT-MUL	111058/527(111585)	0.0412747	-0.0436294	0.123883	0.333973	LOGISTIC-BINARY	Operative procedures - main OPCS4: U20.5 Stress echocardiography	100091	Health-related outcomes	2000	Hospital inpatient	2005	Summary Operations	2005	Health-related outcomes > Hospital inpatient > Summary Operations
6359	NO	N/A	41200#C471	CAT-MUL	111559/26(111585)	0.17471	-0.201129	0.511794	0.33409	LOGISTIC-BINARY	Operative procedures - main OPCS4: C47.1 Suture of cornea	100091	Health-related outcomes	2000	Hospital inpatient	2005	Summary Operations	2005	Health-related outcomes > Hospital inpatient > Summary Operations
6360	NO	N/A	41272#T088	CAT-MUL	111567/18(111585)	0.20564	-0.242107	0.599172	0.334153	LOGISTIC-BINARY	Operative procedures - OPCS4: T08.8 Other specified open drainage of pleural cavity	100091	Health-related outcomes	2000	Hospital inpatient	2005	Summary Operations	2005	Health-related outcomes > Hospital inpatient > Summary Operations
6361	NO	N/A	20003#1140870284	CAT-MUL	111543/22(111565)	0.186116	-0.217286	0.543535	0.334375	LOGISTIC-BINARY	Treatment/medication code: prostap sr 3.75mg injection (pdr for recon)+diluent+kit	100000	UK Biobank Assessment Centre	100071	Verbal interview	100075	Medications	100075	UK Biobank Assessment Centre > Verbal interview > Medications
6362	NO	N/A	41272#W904	CAT-MUL	111380/205(111585)	-0.0701095	-0.216011	0.0689767	0.334484	LOGISTIC-BINARY	Operative procedures - OPCS4: W90.4 Injection into joint NEC	100091	Health-related outcomes	2000	Hospital inpatient	2005	Summary Operations	2005	Health-related outcomes > Hospital inpatient > Summary Operations
6363	NO	N/A	41272#T702	CAT-MUL	110573/1012(111585)	-0.0310131	-0.0946649	0.0313301	0.33451	LOGISTIC-BINARY	Operative procedures - OPCS4: T70.2 Tenotomy NEC	100091	Health-related outcomes	2000	Hospital inpatient	2005	Summary Operations	2005	Health-related outcomes > Hospital inpatient > Summary Operations
6364	NO	N/A	41200#B412	CAT-MUL	111560/25(111585)	-0.215911	-0.688673	0.192586	0.33451	LOGISTIC-BINARY	Operative procedures - main OPCS4	100091	Health-related outcomes	2000	Hospital inpatient	2005	Summary Operations	2005	Health-related outcomes > Hospital inpatient > Summary Operations
6365	NO	N/A	41272#B412	CAT-MUL	111560/25(111585)	-0.215911	-0.688673	0.192586	0.33451	LOGISTIC-BINARY	Operative procedures - OPCS4	100091	Health-related outcomes	2000	Hospital inpatient	2005	Summary Operations	2005	Health-related outcomes > Hospital inpatient > Summary Operations
6366	NO	N/A	41210#S568	CAT-MUL	111573/12(111585)	0.245983	-0.29701	0.713914	0.334518	LOGISTIC-BINARY	Operative procedures - secondary OPCS4: S56.8 Other specified exploration of other skin of head or neck	100091	Health-related outcomes	2000	Hospital inpatient	2005	Summary Operations	2005	Health-related outcomes > Hospital inpatient > Summary Operations
6367	NO	N/A	41210#A731	CAT-MUL	111572/13(111585)	0.237868	-0.287159	0.690033	0.334586	LOGISTIC-BINARY	Operative procedures - secondary OPCS4: A73.1 Biopsy of lesion of peripheral nerve	100091	Health-related outcomes	2000	Hospital inpatient	2005	Summary Operations	2005	Health-related outcomes > Hospital inpatient > Summary Operations
6368	NO	N/A	41210#S104	CAT-MUL	111559/26(111585)	0.174621	-0.201704	0.511737	0.334663	LOGISTIC-BINARY	Operative procedures - secondary OPCS4: S10.4 Electrolysis to lesion of skin of head or neck	100091	Health-related outcomes	2000	Hospital inpatient	2005	Summary Operations	2005	Health-related outcomes > Hospital inpatient > Summary Operations
6369	NO	N/A	41272#S104	CAT-MUL	111559/26(111585)	0.174621	-0.201704	0.511737	0.334663	LOGISTIC-BINARY	Operative procedures - OPCS4: S10.4 Electrolysis to lesion of skin of head or neck	100091	Health-related outcomes	2000	Hospital inpatient	2005	Summary Operations	2005	Health-related outcomes > Hospital inpatient > Summary Operations
6370	NO	N/A	41272#W775	CAT-MUL	111575/10(111585)	-0.372662	-1.22738	0.299566	0.334749	LOGISTIC-BINARY	Operative procedures - OPCS4: W77.5 Periarticular osteotomy for stabilisation of joint	100091	Health-related outcomes	2000	Hospital inpatient	2005	Summary Operations	2005	Health-related outcomes > Hospital inpatient > Summary Operations
6371	NO	N/A	40011#8290	CAT-MUL	111569/16(111585)	0.219231	-0.259924	0.639025	0.334806	LOGISTIC-BINARY	Histology of cancer tumour: Oxyphilic adenocarcinoma	100091	Health-related outcomes	100092	Cancer register	100092	Cancer register	100092	Health-related outcomes > Cancer register
6372	NO	N/A	41200#X701	CAT-MUL	111086/499(111585)	-0.044318	-0.135765	0.044417	0.334821	LOGISTIC-BINARY	Operative procedures - main OPCS4: X70.1 Procurement of drugs for chemotherapy for neoplasm for regimens in Band 1	100091	Health-related outcomes	2000	Hospital inpatient	2005	Summary Operations	2005	Health-related outcomes > Hospital inpatient > Summary Operations
6373	NO	N/A	20003#1140870422	CAT-MUL	110389/1176(111565)	0.0279301	-0.0293621	0.0841831	0.334858	LOGISTIC-BINARY	Treatment/medication code: folic acid product	100000	UK Biobank Assessment Centre	100071	Verbal interview	100075	Medications	100075	UK Biobank Assessment Centre > Verbal interview > Medications
6374	NO	N/A	41247#4000	CAT-MUL	111527/58(111585)	-0.135981	-0.426119	0.127898	0.334858	LOGISTIC-BINARY	Patient classification on admission (recoded): Regular night attender	100091	Health-related outcomes	2000	Hospital inpatient	2001	Summary Administration	2001	Health-related outcomes > Hospital inpatient > Summary Administration
6375	NO	N/A	41272#C776	CAT-MUL	111412/173(111585)	-0.0762457	-0.235389	0.0747929	0.334868	LOGISTIC-BINARY	Operative procedures - OPCS4: C77.6 Insertion of capsule tension ring	100091	Health-related outcomes	2000	Hospital inpatient	2005	Summary Operations	2005	Health-related outcomes > Hospital inpatient > Summary Operations
6376	NO	N/A	20546#1	CAT-MUL	29677/596(30273)	-0.0410006	-0.125522	0.0411925	0.334893	LOGISTIC-BINARY	Substances taken for depression: Unprescribed medication (more than once)	100089	Online follow-up	136	Mental health	138	Depression	138	Online follow-up > Mental health > Depression
6377	NO	N/A	41200#C658	CAT-MUL	111570/15(111585)	0.225591	-0.269351	0.65653	0.334919	LOGISTIC-BINARY	Operative procedures - main OPCS4: C65.8 Other specified operations following glaucoma surgery	100091	Health-related outcomes	2000	Hospital inpatient	2005	Summary Operations	2005	Health-related outcomes > Hospital inpatient > Summary Operations
6378	NO	N/A	22601#11313221	CAT-MUL	23592/54(23646)	0.122788	-0.138166	0.362562	0.335029	LOGISTIC-BINARY	Job coding: financial services manager, chartered secretary, banker, merchant or investment banker, finance director, tax manager	100089	Online follow-up	123	Work environment	130	Employment history	130	Online follow-up > Work environment > Employment history
6379	NO	N/A	22617#1131	CAT-MUL	23592/54(23646)	0.122788	-0.138166	0.362562	0.335029	LOGISTIC-BINARY	Job code - historical: Financial managers and chartered secretaries	100089	Online follow-up	123	Work environment	130	Employment history	130	Online follow-up > Work environment > Employment history
6380	NO	N/A	20003#1141188594	CAT-MUL	111538/27(111565)	-0.206696	-0.658523	0.185934	0.33506	LOGISTIC-BINARY	Treatment/medication code: humira 40mg injection solution 0.8ml prefilled syringe	100000	UK Biobank Assessment Centre	100071	Verbal interview	100075	Medications	100075	UK Biobank Assessment Centre > Verbal interview > Medications
6381	NO	N/A	41210#B371	CAT-MUL	111557/28(111585)	-0.202451	-0.644549	0.182599	0.335139	LOGISTIC-BINARY	Operative procedures - secondary OPCS4: B37.1 Aspiration of lesion of breast	100091	Health-related outcomes	2000	Hospital inpatient	2005	Summary Operations	2005	Health-related outcomes > Hospital inpatient > Summary Operations
6382	NO	N/A	41210#N284	CAT-MUL	111572/13(111585)	-0.313514	-1.02329	0.261751	0.335151	LOGISTIC-BINARY	Operative procedures - secondary OPCS4: N28.4 Frenuloplasty of penis	100091	Health-related outcomes	2000	Hospital inpatient	2005	Summary Operations	2005	Health-related outcomes > Hospital inpatient > Summary Operations
6383	NO	N/A	41200#L977	CAT-MUL	111574/11(111585)	-0.343472	-1.12618	0.283028	0.335231	LOGISTIC-BINARY	Operative procedures - main OPCS4: L97.7 Thrombin injection for pseudoaneurysm	100091	Health-related outcomes	2000	Hospital inpatient	2005	Summary Operations	2005	Health-related outcomes > Hospital inpatient > Summary Operations
6384	NO	N/A	41272#S049	CAT-MUL	111563/22(111585)	0.187826	-0.219441	0.549881	0.335414	LOGISTIC-BINARY	Operative procedures - OPCS4: S04.9 Unspecified other excision of skin	100091	Health-related outcomes	2000	Hospital inpatient	2005	Summary Operations	2005	Health-related outcomes > Hospital inpatient > Summary Operations
6385	NO	N/A	41210#H418	CAT-MUL	111567/18(111585)	-0.259363	-0.837601	0.224866	0.335438	LOGISTIC-BINARY	Operative procedures - secondary OPCS4: H41.8 Other specified other operations on rectum through anus	100091	Health-related outcomes	2000	Hospital inpatient	2005	Summary Operations	2005	Health-related outcomes > Hospital inpatient > Summary Operations
6386	NO	N/A	20003#1140911698	CAT-MUL	111490/75(111565)	0.105527	-0.117162	0.31328	0.335607	LOGISTIC-BINARY	Treatment/medication code: slozem 120mg m/r capsule	100000	UK Biobank Assessment Centre	100071	Verbal interview	100075	Medications	100075	UK Biobank Assessment Centre > Verbal interview > Medications
6387	NO	N/A	41200#L354	CAT-MUL	111552/33(111585)	-0.18429	-0.584794	0.168453	0.335611	LOGISTIC-BINARY	Operative procedures - main OPCS4	100091	Health-related outcomes	2000	Hospital inpatient	2005	Summary Operations	2005	Health-related outcomes > Hospital inpatient > Summary Operations
6388	NO	N/A	41272#L354	CAT-MUL	111552/33(111585)	-0.18429	-0.584794	0.168453	0.335611	LOGISTIC-BINARY	Operative procedures - OPCS4	100091	Health-related outcomes	2000	Hospital inpatient	2005	Summary Operations	2005	Health-related outcomes > Hospital inpatient > Summary Operations
6389	NO	N/A	21057	CAT-SIN	16718	-0.0211708	-0.0671756	0.024834	0.335665	ORDERED-LOGISTIC	Degree bothered by pain/problems during intercourse in the last 3 months	100089	Online follow-up	153	Digestive health	153	Digestive health	153	Online follow-up > Digestive health
6390	NO	N/A	41229#5LF	CAT-MUL	111360/225(111585)	-0.0674706	-0.208061	0.0668903	0.335727	LOGISTIC-BINARY	PCT responsible for patient data: LEWISHAM PCT	100091	Health-related outcomes	2000	Hospital inpatient	2001	Summary Administration	2001	Health-related outcomes > Hospital inpatient > Summary Administration
6391	NO	N/A	90193	CONTINUOUS	20923	0.00680456	-0.00705039	0.0206595	0.335734	LINEAR	Temperature standard deviation	100088	Additional exposures	1008	Physical activity measurement	1013	Raw accelerometer statistics	1013	Additional exposures > Physical activity measurement > Raw accelerometer statistics
6392	NO	N/A	20003#1140922804	CAT-MUL	111344/221(111565)	0.0633588	-0.0683911	0.189796	0.335749	LOGISTIC-BINARY	Treatment/medication code: premique 0.625mg/5mg tablet	100000	UK Biobank Assessment Centre	100071	Verbal interview	100075	Medications	100075	UK Biobank Assessment Centre > Verbal interview > Medications
6393	NO	N/A	41272#V405	CAT-MUL	111560/25(111585)	-0.215528	-0.689718	0.192805	0.336037	LOGISTIC-BINARY	Operative procedures - OPCS4: V40.5 Removal of instrumentation from spine	100091	Health-related outcomes	2000	Hospital inpatient	2005	Summary Operations	2005	Health-related outcomes > Hospital inpatient > Summary Operations
6394	NO	N/A	41272#C733	CAT-MUL	109120/2465(111585)	-0.0198101	-0.0604369	0.0202955	0.336083	LOGISTIC-BINARY	Operative procedures - OPCS4: C73.3 Capsulotomy of posterior lens capsule	100091	Health-related outcomes	2000	Hospital inpatient	2005	Summary Operations	2005	Health-related outcomes > Hospital inpatient > Summary Operations
6395	NO	N/A	41272#K617	CAT-MUL	111573/12(111585)	0.246922	-0.301767	0.716641	0.336086	LOGISTIC-BINARY	Operative procedures - OPCS4: K61.7 Implantation of biventricular cardiac pacemaker system	100091	Health-related outcomes	2000	Hospital inpatient	2005	Summary Operations	2005	Health-related outcomes > Hospital inpatient > Summary Operations
6396	NO	N/A	41272#T701	CAT-MUL	111570/15(111585)	-0.288128	-0.93638	0.246424	0.336106	LOGISTIC-BINARY	Operative procedures - OPCS4: T70.1 Subcutaneous tenotomy	100091	Health-related outcomes	2000	Hospital inpatient	2005	Summary Operations	2005	Health-related outcomes > Hospital inpatient > Summary Operations
6397	NO	N/A	20003#1140911730	CAT-MUL	111378/187(111565)	-0.0733781	-0.226747	0.0725256	0.336128	LOGISTIC-BINARY	Treatment/medication code: flax oil tablet	100000	UK Biobank Assessment Centre	100071	Verbal interview	100075	Medications	100075	UK Biobank Assessment Centre > Verbal interview > Medications
6398	NO	N/A	131452	DATE	111554/31(111585)	-0.189974	-0.604274	0.173457	0.336224	LOGISTIC-BINARY	Date J16 first reported (pneumonia due to other infectious organisms, not elsewhere classified)	2410	Health-related outcomes		First occurrences		First occurrences	2410	Health-related outcomes > First occurrences > Respiratory system disorders
6399	NO	N/A	23227	CONTINUOUS	4221	-0.0108096	-0.0328487	0.0112295	0.336312	LINEAR	Leg BMD (bone mineral density) (left)	100000	UK Biobank Assessment Centre	100003	Imaging	103	DXA assessment	125	UK Biobank Assessment Centre > Imaging > DXA assessment > Bone size, mineral and density by DXA
6400	NO	N/A	41200#E426	CAT-MUL	111554/31(111585)	0.158636	-0.182908	0.466959	0.336343	LOGISTIC-BINARY	Operative procedures - main OPCS4: E42.6 Replacement of tracheostomy tube	100091	Health-related outcomes	2000	Hospital inpatient	2005	Summary Operations	2005	Health-related outcomes > Hospital inpatient > Summary Operations
6401	NO	N/A	41210#V388	CAT-MUL	111572/13(111585)	0.238673	-0.289023	0.695155	0.336639	LOGISTIC-BINARY	Operative procedures - secondary OPCS4: V38.8 Other specified primary fusion of other joint of spine	100091	Health-related outcomes	2000	Hospital inpatient	2005	Summary Operations	2005	Health-related outcomes > Hospital inpatient > Summary Operations
6402	NO	N/A	131444	DATE	110431/1154(111585)	-0.0287865	-0.0880886	0.0293757	0.336669	LOGISTIC-BINARY	Date J12 first reported (viral pneumonia, not elsewhere classified)	2410	Health-related outcomes		First occurrences		First occurrences	2410	Health-related outcomes > First occurrences > Respiratory system disorders
6403	NO	N/A	23041	INTEGER	2193	-0.0207477	-0.0631114	0.0216161	0.336947	LINEAR	OMP antigen for Helicobacter pylori	100078	Biological samples	100079	Assay results	100080	Blood assays	1307	Biological samples > Assay results > Blood assays > Infectious Diseases > Infectious Disease Antigens
6404	NO	N/A	20003#1141146378	CAT-MUL	111530/35(111565)	-0.177838	-0.564324	0.164519	0.337036	LOGISTIC-BINARY	Treatment/medication code: natrilix sr 1.5mg m/r tablet	100000	UK Biobank Assessment Centre	100071	Verbal interview	100075	Medications	100075	UK Biobank Assessment Centre > Verbal interview > Medications
6405	NO	N/A	41200#T423	CAT-MUL	111447/138(111585)	-0.0856095	-0.265758	0.0842745	0.337187	LOGISTIC-BINARY	Operative procedures - main OPCS4: T42.3 Endoscopic division of adhesions of peritoneum	100091	Health-related outcomes	2000	Hospital inpatient	2005	Summary Operations	2005	Health-related outcomes > Hospital inpatient > Summary Operations
6406	NO	N/A	41200#U511	CAT-MUL	111522/63(111585)	0.114289	-0.128432	0.339501	0.337234	LOGISTIC-BINARY	Operative procedures - main OPCS4: U51.1 Delivery of rehabilitation for brain injuries	100091	Health-related outcomes	2000	Hospital inpatient	2005	Summary Operations	2005	Health-related outcomes > Hospital inpatient > Summary Operations
6407	NO	N/A	41253#6	CAT-MUL	37556/74029(111585)	0.0061955	-0.00645429	0.0188626	0.337413	LOGISTIC-BINARY	Inpatient record format: English HES Data	100091	Health-related outcomes	2000	Hospital inpatient	2001	Summary Administration	2001	Health-related outcomes > Hospital inpatient > Summary Administration
6408	NO	N/A	41272#M651	CAT-MUL	110419/1166(111585)	-0.0286282	-0.0876948	0.0293218	0.337483	LOGISTIC-BINARY	Operative procedures - OPCS4: M65.1 Endoscopic resection of prostate using electrotome	100091	Health-related outcomes	2000	Hospital inpatient	2005	Summary Operations	2005	Health-related outcomes > Hospital inpatient > Summary Operations
6409	NO	N/A	20112#2	CAT-MUL	688/149(837)	0.0876854	-0.0942252	0.26489	0.337622	LOGISTIC-BINARY	Illnesses of adopted father: Stroke	100000	UK Biobank Assessment Centre	100025	Touchscreen	100034	Family history	100034	UK Biobank Assessment Centre > Touchscreen > Family history
6410	NO	N/A	41272#K519	CAT-MUL	111570/15(111585)	0.221279	-0.264297	0.649228	0.337639	LOGISTIC-BINARY	Operative procedures - OPCS4: K51.9 Unspecified diagnostic transluminal operations on coronary artery	100091	Health-related outcomes	2000	Hospital inpatient	2005	Summary Operations	2005	Health-related outcomes > Hospital inpatient > Summary Operations
6411	NO	N/A	41272#X739	CAT-MUL	111550/35(111585)	-0.176944	-0.56226	0.164103	0.337817	LOGISTIC-BINARY	Operative procedures - OPCS4: X73.9 Unspecified delivery of oral chemotherapy for neoplasm	100091	Health-related outcomes	2000	Hospital inpatient	2005	Summary Operations	2005	Health-related outcomes > Hospital inpatient > Summary Operations
6412	NO	N/A	41200#N242	CAT-MUL	111565/20(111585)	-0.240588	-0.777346	0.212689	0.337876	LOGISTIC-BINARY	Operative procedures - main OPCS4: N24.2 Operations on skin of male perineum NEC	100091	Health-related outcomes	2000	Hospital inpatient	2005	Summary Operations	2005	Health-related outcomes > Hospital inpatient > Summary Operations
6413	NO	N/A	41200#A054	CAT-MUL	111564/21(111585)	0.192132	-0.227432	0.563923	0.338069	LOGISTIC-BINARY	Operative procedures - main OPCS4: A05.4 Evacuation of intracerebral haematoma NEC	100091	Health-related outcomes	2000	Hospital inpatient	2005	Summary Operations	2005	Health-related outcomes > Hospital inpatient > Summary Operations
6414	NO	N/A	41210#H341	CAT-MUL	111574/11(111585)	-0.342408	-1.13107	0.282853	0.338161	LOGISTIC-BINARY	Operative procedures - secondary OPCS4: H34.1 Open excision of lesion of rectum	100091	Health-related outcomes	2000	Hospital inpatient	2005	Summary Operations	2005	Health-related outcomes > Hospital inpatient > Summary Operations
6415	NO	N/A	41210#Z897	CAT-MUL	111245/340(111585)	-0.0534828	-0.164988	0.0539966	0.338173	LOGISTIC-BINARY	Operative procedures - secondary OPCS4: Z89.7 Multiple digits of hand NEC	100091	Health-related outcomes	2000	Hospital inpatient	2005	Summary Operations	2005	Health-related outcomes > Hospital inpatient > Summary Operations
6416	NO	N/A	41272#Z897	CAT-MUL	111245/340(111585)	-0.0534828	-0.164988	0.0539966	0.338173	LOGISTIC-BINARY	Operative procedures - OPCS4: Z89.7 Multiple digits of hand NEC	100091	Health-related outcomes	2000	Hospital inpatient	2005	Summary Operations	2005	Health-related outcomes > Hospital inpatient > Summary Operations
6417	NO	N/A	20446	CAT-SIN	15838/14506(30344)	0.0116034	-0.0121615	0.035363	0.338509	LOGISTIC-BINARY	Ever had prolonged feelings of sadness or depression	100089	Online follow-up	136	Mental health	138	Depression	138	Online follow-up > Mental health > Depression
6418	NO	N/A	25852	CONTINUOUS	7106	0.0104794	-0.0109849	0.0319436	0.338567	LINEAR	Volume of grey matter in Lingual Gyrus (left)	1101	UK Biobank Assessment Centre		Imaging		Imaging	1101	UK Biobank Assessment Centre > Imaging > Brain MRI > T1 structural brain MRI > Regional grey matter volumes (FAST)
6419	NO	N/A	41272#W052	CAT-MUL	111563/22(111585)	0.186018	-0.220171	0.546863	0.338607	LOGISTIC-BINARY	Operative procedures - OPCS4: W05.2 Implantation massive endoprosthetic replacement of bone	100091	Health-related outcomes	2000	Hospital inpatient	2005	Summary Operations	2005	Health-related outcomes > Hospital inpatient > Summary Operations
6420	NO	N/A	20003#1141145710	CAT-MUL	111553/12(111565)	0.246885	-0.303625	0.719834	0.338676	LOGISTIC-BINARY	Treatment/medication code: alphosyl shampoo	100000	UK Biobank Assessment Centre	100071	Verbal interview	100075	Medications	100075	UK Biobank Assessment Centre > Verbal interview > Medications
6421	NO	N/A	132490	DATE	111558/27(111585)	-0.203836	-0.653113	0.186025	0.338732	LOGISTIC-BINARY	Date Q33 first reported (congenital malformations of lung)	2417	Health-related outcomes		First occurrences		First occurrences	2417	Health-related outcomes > First occurrences > Congenital disruptions and chromosomal abnormalities
6422	NO	N/A	40011#8830	CAT-MUL	111498/87(111585)	0.0976191	-0.109171	0.291539	0.338787	LOGISTIC-BINARY	Histology of cancer tumour: Fibrous histiocytoma, malignant	100091	Health-related outcomes	100092	Cancer register	100092	Cancer register	100092	Health-related outcomes > Cancer register
6423	NO	N/A	41210#Y409	CAT-MUL	111541/44(111585)	0.134504	-0.15421	0.398837	0.338834	LOGISTIC-BINARY	Operative procedures - secondary OPCS4: Y40.9 Unspecified dilation of organ NOC	100091	Health-related outcomes	2000	Hospital inpatient	2005	Summary Operations	2005	Health-related outcomes > Hospital inpatient > Summary Operations
6424	NO	N/A	41272#Y409	CAT-MUL	111541/44(111585)	0.134504	-0.15421	0.398837	0.338834	LOGISTIC-BINARY	Operative procedures - OPCS4: Y40.9 Unspecified dilation of organ NOC	100091	Health-related outcomes	2000	Hospital inpatient	2005	Summary Operations	2005	Health-related outcomes > Hospital inpatient > Summary Operations
6425	NO	N/A	41200#X731	CAT-MUL	111510/75(111585)	0.104824	-0.117957	0.312548	0.338843	LOGISTIC-BINARY	Operative procedures - main OPCS4: X73.1 Delivery of exclusively oral chemotherapy for neoplasm	100091	Health-related outcomes	2000	Hospital inpatient	2005	Summary Operations	2005	Health-related outcomes > Hospital inpatient > Summary Operations
6426	NO	N/A	131728	DATE	111009/576(111585)	0.0391752	-0.0421937	0.11843	0.338921	LOGISTIC-BINARY	Date L24 first reported (irritant contact dermatitis)	2412	Health-related outcomes		First occurrences		First occurrences	2412	Health-related outcomes > First occurrences > Skin and subcutaneous tissue disorders
6427	NO	N/A	41272#X491	CAT-MUL	111534/51(111585)	0.126107	-0.14377	0.374622	0.338926	LOGISTIC-BINARY	Operative procedures - OPCS4: X49.1 Application of splint NEC	100091	Health-related outcomes	2000	Hospital inpatient	2005	Summary Operations	2005	Health-related outcomes > Hospital inpatient > Summary Operations
6428	NO	N/A	41272#W828	CAT-MUL	111406/179(111585)	-0.0743968	-0.230919	0.0742927	0.338941	LOGISTIC-BINARY	Operative procedures - OPCS4: W82.8 Other specified therapeutic endoscopic operations on semilunar cartilage	100091	Health-related outcomes	2000	Hospital inpatient	2005	Summary Operations	2005	Health-related outcomes > Hospital inpatient > Summary Operations
6429	NO	N/A	41210#S273	CAT-MUL	111183/402(111585)	-0.0488573	-0.150769	0.0497034	0.339183	LOGISTIC-BINARY	Operative procedures - secondary OPCS4: S27.3 Random pattern local flap of skin to head or neck NEC	100091	Health-related outcomes	2000	Hospital inpatient	2005	Summary Operations	2005	Health-related outcomes > Hospital inpatient > Summary Operations
6430	NO	N/A	130256	DATE	111568/17(111585)	-0.264972	-0.86176	0.232329	0.339207	LOGISTIC-BINARY	Date B50 first reported (plasmodium falciparum malaria)	2401	Health-related outcomes		First occurrences		First occurrences	2401	Health-related outcomes > First occurrences > Certain infectious and parasitic diseases
6431	NO	N/A	41272#T219	CAT-MUL	111549/36(111585)	-0.172554	-0.549379	0.161186	0.339347	LOGISTIC-BINARY	Operative procedures - OPCS4: T21.9 Unspecified repair of recurrent inguinal hernia	100091	Health-related outcomes	2000	Hospital inpatient	2005	Summary Operations	2005	Health-related outcomes > Hospital inpatient > Summary Operations
6432	NO	N/A	20003#1140877892	CAT-MUL	111483/82(111565)	0.100709	-0.113164	0.300752	0.339357	LOGISTIC-BINARY	Treatment/medication code: voltarol emulgel	100000	UK Biobank Assessment Centre	100071	Verbal interview	100075	Medications	100075	UK Biobank Assessment Centre > Verbal interview > Medications
6433	NO	N/A	22617#2125	CAT-MUL	23564/82(23646)	-0.110975	-0.34836	0.107767	0.339371	LOGISTIC-BINARY	Job code - historical: Chemical engineers	100089	Online follow-up	123	Work environment	130	Employment history	130	Online follow-up > Work environment > Employment history
6434	NO	N/A	41200#M294	CAT-MUL	111555/30(111585)	-0.192111	-0.6138	0.177951	0.339437	LOGISTIC-BINARY	Operative procedures - main OPCS4: M29.4 Endoscopic dilation of ureter	100091	Health-related outcomes	2000	Hospital inpatient	2005	Summary Operations	2005	Health-related outcomes > Hospital inpatient > Summary Operations
6435	NO	N/A	41200#K659	CAT-MUL	111542/43(111585)	-0.15721	-0.49854	0.148826	0.33962	LOGISTIC-BINARY	Operative procedures - main OPCS4: K65.9 Unspecified catheterisation of heart	100091	Health-related outcomes	2000	Hospital inpatient	2005	Summary Operations	2005	Health-related outcomes > Hospital inpatient > Summary Operations
6436	NO	N/A	41200#G643	CAT-MUL	111553/32(111585)	-0.185724	-0.593318	0.172433	0.339755	LOGISTIC-BINARY	Operative procedures - main OPCS4: G64.3 Endoscopic insertion of tubal prosthesis into jejunum	100091	Health-related outcomes	2000	Hospital inpatient	2005	Summary Operations	2005	Health-related outcomes > Hospital inpatient > Summary Operations
6437	NO	N/A	41272#G145	CAT-MUL	111565/20(111585)	0.193751	-0.231303	0.570198	0.33991	LOGISTIC-BINARY	Operative procedures - OPCS4: G14.5 Fibreoptic endoscopic destruction of lesion of oesophagus NEC	100091	Health-related outcomes	2000	Hospital inpatient	2005	Summary Operations	2005	Health-related outcomes > Hospital inpatient > Summary Operations
6438	NO	N/A	41210#Y441	CAT-MUL	111546/39(111585)	0.14199	-0.164404	0.4211	0.339964	LOGISTIC-BINARY	Operative procedures - secondary OPCS4: Y44.1 Evacuation of contents of organ NOC	100091	Health-related outcomes	2000	Hospital inpatient	2005	Summary Operations	2005	Health-related outcomes > Hospital inpatient > Summary Operations
6439	NO	N/A	41272#Y441	CAT-MUL	111546/39(111585)	0.14199	-0.164404	0.4211	0.339964	LOGISTIC-BINARY	Operative procedures - OPCS4: Y44.1 Evacuation of contents of organ NOC	100091	Health-related outcomes	2000	Hospital inpatient	2005	Summary Operations	2005	Health-related outcomes > Hospital inpatient > Summary Operations
6440	NO	N/A	20277#2451	CAT-MUL	41994/163(42157)	-0.0782842	-0.243613	0.0783638	0.340097	LOGISTIC-BINARY	Job code at visit: Librarians	100000	UK Biobank Assessment Centre	100071	Verbal interview	100073	Employment	100073	UK Biobank Assessment Centre > Verbal interview > Employment
6441	NO	N/A	41272#C797	CAT-MUL	111427/158(111585)	0.0731725	-0.08108	0.220073	0.34042	LOGISTIC-BINARY	Operative procedures - OPCS4: C79.7 Removal of internal tamponade agent from vitreous body	100091	Health-related outcomes	2000	Hospital inpatient	2005	Summary Operations	2005	Health-related outcomes > Hospital inpatient > Summary Operations
6442	NO	N/A	20004#1515	CAT-MUL	111431/134(111565)	0.0791974	-0.0881448	0.237873	0.340448	LOGISTIC-BINARY	Operation code: angiogram not coronary	100000	UK Biobank Assessment Centre	100071	Verbal interview	100076	Operations	100076	UK Biobank Assessment Centre > Verbal interview > Operations
6443	NO	N/A	41210#T723	CAT-MUL	111373/212(111585)	-0.0679229	-0.210972	0.0685559	0.34051	LOGISTIC-BINARY	Operative procedures - secondary OPCS4: T72.3 Release of constriction of sheath of tendon	100091	Health-related outcomes	2000	Hospital inpatient	2005	Summary Operations	2005	Health-related outcomes > Hospital inpatient > Summary Operations
6444	NO	N/A	20277#2317	CAT-MUL	41996/161(42157)	-0.0783451	-0.243974	0.0785567	0.340552	LOGISTIC-BINARY	Job code at visit: Registrars and senior administrators of educational establishments	100000	UK Biobank Assessment Centre	100071	Verbal interview	100073	Employment	100073	UK Biobank Assessment Centre > Verbal interview > Employment
6445	NO	N/A	20090#365	CAT-MUL	14925/868(15793)	-0.0338328	-0.104204	0.0350363	0.340735	LOGISTIC-BINARY	Type of fat/oil used in cooking: Olive spread	100089	Online follow-up	100090	Diet by 24-hour recall	100110	Spreads/sauces/cooking oils yesterday	100110	Online follow-up > Diet by 24-hour recall > Spreads/sauces/cooking oils yesterday
6446	NO	N/A	41200#F053	CAT-MUL	111522/63(111585)	0.113907	-0.129798	0.340006	0.34078	LOGISTIC-BINARY	Operative procedures - main OPCS4: F05.3 Suture of lip	100091	Health-related outcomes	2000	Hospital inpatient	2005	Summary Operations	2005	Health-related outcomes > Hospital inpatient > Summary Operations
6447	NO	N/A	41272#F268	CAT-MUL	111559/26(111585)	-0.208001	-0.66905	0.191102	0.340859	LOGISTIC-BINARY	Operative procedures - OPCS4: F26.8 Other specified other operations on tongue	100091	Health-related outcomes	2000	Hospital inpatient	2005	Summary Operations	2005	Health-related outcomes > Hospital inpatient > Summary Operations
6448	NO	N/A	41200#W154	CAT-MUL	111524/61(111585)	0.116008	-0.132327	0.346262	0.340868	LOGISTIC-BINARY	Operative procedures - main OPCS4: W15.4 Osteotomy of head of metatarsal bone	100091	Health-related outcomes	2000	Hospital inpatient	2005	Summary Operations	2005	Health-related outcomes > Hospital inpatient > Summary Operations
6449	NO	N/A	41210#M372	CAT-MUL	111569/16(111585)	-0.271996	-0.888868	0.23882	0.340869	LOGISTIC-BINARY	Operative procedures - secondary OPCS4: M37.2 Repair of vesicocolic fistula	100091	Health-related outcomes	2000	Hospital inpatient	2005	Summary Operations	2005	Health-related outcomes > Hospital inpatient > Summary Operations
6450	NO	N/A	41200#H042	CAT-MUL	111572/13(111585)	-0.310589	-1.02407	0.2657	0.341068	LOGISTIC-BINARY	Operative procedures - main OPCS4: H04.2 Panproctocolectomy and anastomosis of ileum to anus and creation of pouch HFQ	100091	Health-related outcomes	2000	Hospital inpatient	2005	Summary Operations	2005	Health-related outcomes > Hospital inpatient > Summary Operations
6451	NO	N/A	41272#H042	CAT-MUL	111572/13(111585)	-0.310589	-1.02407	0.2657	0.341068	LOGISTIC-BINARY	Operative procedures - OPCS4: H04.2 Panproctocolectomy and anastomosis of ileum to anus and creation of pouch HFQ	100091	Health-related outcomes	2000	Hospital inpatient	2005	Summary Operations	2005	Health-related outcomes > Hospital inpatient > Summary Operations
6452	NO	N/A	41200#M151	CAT-MUL	111559/26(111585)	0.171964	-0.203592	0.508372	0.341091	LOGISTIC-BINARY	Operative procedures - main OPCS4: M15.1 Nephrostomography	100091	Health-related outcomes	2000	Hospital inpatient	2005	Summary Operations	2005	Health-related outcomes > Hospital inpatient > Summary Operations
6453	NO	N/A	41200#L873	CAT-MUL	111547/38(111585)	0.145041	-0.168663	0.43083	0.341132	LOGISTIC-BINARY	Operative procedures - main OPCS4: L87.3 Stripping of varicose vein of leg NEC	100091	Health-related outcomes	2000	Hospital inpatient	2005	Summary Operations	2005	Health-related outcomes > Hospital inpatient > Summary Operations
6454	NO	N/A	22601#35132649	CAT-MUL	23634/12(23646)	0.241447	-0.303783	0.701572	0.34114	LOGISTIC-BINARY	Job coding: ship's mate	100089	Online follow-up	123	Work environment	130	Employment history	130	Online follow-up > Work environment > Employment history
6455	NO	N/A	41210#W621	CAT-MUL	111449/136(111585)	-0.0856442	-0.267425	0.0856657	0.341202	LOGISTIC-BINARY	Operative procedures - secondary OPCS4: W62.1 Primary arthrodesis and internal fixation of joint NEC	100091	Health-related outcomes	2000	Hospital inpatient	2005	Summary Operations	2005	Health-related outcomes > Hospital inpatient > Summary Operations
6456	NO	N/A	41200#U061	CAT-MUL	111572/13(111585)	-0.309621	-1.01888	0.266647	0.341308	LOGISTIC-BINARY	Operative procedures - main OPCS4: U06.1 Computed tomography of sinuses	100091	Health-related outcomes	2000	Hospital inpatient	2005	Summary Operations	2005	Health-related outcomes > Hospital inpatient > Summary Operations
6457	NO	N/A	102970	CAT-SIN	15754/27(15781)	0.171598	-0.203502	0.507352	0.341349	LOGISTIC-BINARY	Scotch egg intake	100089	Online follow-up	100090	Diet by 24-hour recall	100107	Milk/eggs/cheese yesterday	100107	Online follow-up > Diet by 24-hour recall > Milk/eggs/cheese yesterday
6458	NO	N/A	41210#Z993	CAT-MUL	111553/32(111585)	0.155823	-0.182954	0.462226	0.341588	LOGISTIC-BINARY	Operative procedures - secondary OPCS4: Z99.3 Intervertebral disc of lumbar spine	100091	Health-related outcomes	2000	Hospital inpatient	2005	Summary Operations	2005	Health-related outcomes > Hospital inpatient > Summary Operations
6459	NO	N/A	41272#Z993	CAT-MUL	111553/32(111585)	0.155823	-0.182954	0.462226	0.341588	LOGISTIC-BINARY	Operative procedures - OPCS4: Z99.3 Intervertebral disc of lumbar spine	100091	Health-related outcomes	2000	Hospital inpatient	2005	Summary Operations	2005	Health-related outcomes > Hospital inpatient > Summary Operations
6460	NO	N/A	41200#K668	CAT-MUL	111382/203(111585)	0.0646312	-0.0715745	0.195068	0.341686	LOGISTIC-BINARY	Operative procedures - main OPCS4: K66.8 Other specified other operations on heart	100091	Health-related outcomes	2000	Hospital inpatient	2005	Summary Operations	2005	Health-related outcomes > Hospital inpatient > Summary Operations
6461	NO	N/A	22601#71253330	CAT-MUL	23593/53(23646)	-0.142112	-0.45067	0.136753	0.341743	LOGISTIC-BINARY	Job coding: merchandiser, window dresser	100089	Online follow-up	123	Work environment	130	Employment history	130	Online follow-up > Work environment > Employment history
6462	NO	N/A	22617#7125	CAT-MUL	23593/53(23646)	-0.142112	-0.45067	0.136753	0.341743	LOGISTIC-BINARY	Job code - historical: Merchandisers and window dressers	100089	Online follow-up	123	Work environment	130	Employment history	130	Online follow-up > Work environment > Employment history
6463	NO	N/A	20734	CAT-SIN	33725	-0.0116311	-0.0356318	0.0123695	0.341777	ORDERED-LOGISTIC	Liking for tea with sugar	1039	Online follow-up		Food (and other) preferences		Food (and other) preferences	1039	Online follow-up > Food (and other) preferences
6464	NO	N/A	41200#W394	CAT-MUL	111417/168(111585)	-0.0765349	-0.238662	0.0772296	0.341828	LOGISTIC-BINARY	Operative procedures - main OPCS4: W39.4 Attention to total prosthetic replacement of hip joint NEC	100091	Health-related outcomes	2000	Hospital inpatient	2005	Summary Operations	2005	Health-related outcomes > Hospital inpatient > Summary Operations
6465	NO	N/A	41210#C126	CAT-MUL	111575/10(111585)	-0.360936	-1.20185	0.300474	0.341913	LOGISTIC-BINARY	Operative procedures - secondary OPCS4: C12.6 Wedge excision of lesion of eyelid	100091	Health-related outcomes	2000	Hospital inpatient	2005	Summary Operations	2005	Health-related outcomes > Hospital inpatient > Summary Operations
6466	NO	N/A	41272#T364	CAT-MUL	111035/550(111585)	-0.0417999	-0.129247	0.0432077	0.341921	LOGISTIC-BINARY	Operative procedures - OPCS4: T36.4 Biopsy of lesion of omentum	100091	Health-related outcomes	2000	Hospital inpatient	2005	Summary Operations	2005	Health-related outcomes > Hospital inpatient > Summary Operations
6467	NO	N/A	22601#91392802	CAT-MUL	23615/31(23646)	0.156248	-0.185368	0.462218	0.341936	LOGISTIC-BINARY	Job coding: other work in this industry: factory hand, mate, assistant, handler, loader	100089	Online follow-up	123	Work environment	130	Employment history	130	Online follow-up > Work environment > Employment history
6468	NO	N/A	20003#1140874126	CAT-MUL	111477/88(111565)	-0.107531	-0.337903	0.106404	0.342009	LOGISTIC-BINARY	Treatment/medication code: nitrofurantoin	100000	UK Biobank Assessment Centre	100071	Verbal interview	100075	Medications	100075	UK Biobank Assessment Centre > Verbal interview > Medications
6469	NO	N/A	41229#5NQ	CAT-MUL	110789/796(111585)	0.0333404	-0.0361944	0.10138	0.342017	LOGISTIC-BINARY	PCT responsible for patient data: HEYWOOD, MIDDLETON AND ROCHDALE PCT	100091	Health-related outcomes	2000	Hospital inpatient	2001	Summary Administration	2001	Health-related outcomes > Hospital inpatient > Summary Administration
6470	NO	N/A	41200#C118	CAT-MUL	111525/60(111585)	-0.131124	-0.414657	0.127556	0.342025	LOGISTIC-BINARY	Operative procedures - main OPCS4: C11.8 Other specified operations on canthus	100091	Health-related outcomes	2000	Hospital inpatient	2005	Summary Operations	2005	Health-related outcomes > Hospital inpatient > Summary Operations
6471	NO	N/A	41272#P018	CAT-MUL	111572/13(111585)	0.236494	-0.292279	0.694453	0.342167	LOGISTIC-BINARY	Operative procedures - OPCS4: P01.8 Other specified operations on clitoris	100091	Health-related outcomes	2000	Hospital inpatient	2005	Summary Operations	2005	Health-related outcomes > Hospital inpatient > Summary Operations
6472	NO	N/A	41200#T412	CAT-MUL	111541/44(111585)	-0.154872	-0.493051	0.148504	0.342491	LOGISTIC-BINARY	Operative procedures - main OPCS4: T41.2 Division of band of peritoneum	100091	Health-related outcomes	2000	Hospital inpatient	2005	Summary Operations	2005	Health-related outcomes > Hospital inpatient > Summary Operations
6473	NO	N/A	41200#W283	CAT-MUL	110160/1425(111585)	-0.025698	-0.0792293	0.0269167	0.342553	LOGISTIC-BINARY	Operative procedures - main OPCS4: W28.3 Removal of internal fixation from bone NEC	100091	Health-related outcomes	2000	Hospital inpatient	2005	Summary Operations	2005	Health-related outcomes > Hospital inpatient > Summary Operations
6474	NO	N/A	40006#C506	CAT-MUL	111570/15(111585)	-0.287607	-0.943001	0.253371	0.342557	LOGISTIC-BINARY	Type of cancer: ICD10: C50.6 Axillary tail of breast	100091	Health-related outcomes	100092	Cancer register	100092	Cancer register	100092	Health-related outcomes > Cancer register
6475	NO	N/A	20003#1140879502	CAT-MUL	111547/18(111565)	-0.255003	-0.831262	0.228654	0.342559	LOGISTIC-BINARY	Treatment/medication code: olsalazine	100000	UK Biobank Assessment Centre	100071	Verbal interview	100075	Medications	100075	UK Biobank Assessment Centre > Verbal interview > Medications
6476	NO	N/A	41272#K632	CAT-MUL	111406/179(111585)	-0.0736587	-0.229949	0.0747867	0.342971	LOGISTIC-BINARY	Operative procedures - OPCS4: K63.2 Angiocardiography of right side of heart NEC	100091	Health-related outcomes	2000	Hospital inpatient	2005	Summary Operations	2005	Health-related outcomes > Hospital inpatient > Summary Operations
6477	NO	N/A	20003#1140862938	CAT-MUL	111550/15(111565)	-0.282815	-0.928809	0.249113	0.343035	LOGISTIC-BINARY	Treatment/medication code: acetylcysteine	100000	UK Biobank Assessment Centre	100071	Verbal interview	100075	Medications	100075	UK Biobank Assessment Centre > Verbal interview > Medications
6478	NO	N/A	41210#T799	CAT-MUL	111567/18(111585)	-0.253154	-0.826678	0.226982	0.343038	LOGISTIC-BINARY	Operative procedures - secondary OPCS4: T79.9 Unspecified repair of muscle	100091	Health-related outcomes	2000	Hospital inpatient	2005	Summary Operations	2005	Health-related outcomes > Hospital inpatient > Summary Operations
6479	NO	N/A	41272#V143	CAT-MUL	111545/40(111585)	-0.162742	-0.519284	0.155813	0.343097	LOGISTIC-BINARY	Operative procedures - OPCS4: V14.3 Partial excision of mandible NEC	100091	Health-related outcomes	2000	Hospital inpatient	2005	Summary Operations	2005	Health-related outcomes > Hospital inpatient > Summary Operations
6480	NO	N/A	20001#1045	CAT-MUL	111411/154(111565)	0.0732494	-0.0821598	0.221083	0.343231	LOGISTIC-BINARY	Cancer code, self-reported: testicular cancer	100000	UK Biobank Assessment Centre	100071	Verbal interview	100074	Medical conditions	100074	UK Biobank Assessment Centre > Verbal interview > Medical conditions
6481	NO	N/A	41272#M658	CAT-MUL	111571/14(111585)	-0.292929	-0.962748	0.257718	0.343259	LOGISTIC-BINARY	Operative procedures - OPCS4: M65.8 Other specified endoscopic resection of outlet of male bladder	100091	Health-related outcomes	2000	Hospital inpatient	2005	Summary Operations	2005	Health-related outcomes > Hospital inpatient > Summary Operations
6482	NO	N/A	20003#1140881622	CAT-MUL	111552/13(111565)	-0.307335	-1.01497	0.266587	0.343395	LOGISTIC-BINARY	Treatment/medication code: co-danthramer	100000	UK Biobank Assessment Centre	100071	Verbal interview	100075	Medications	100075	UK Biobank Assessment Centre > Verbal interview > Medications
6483	NO	N/A	130164	DATE	111565/20(111585)	0.193372	-0.234379	0.571371	0.343414	LOGISTIC-BINARY	Date A95 first reported (yellow fever)	2401	Health-related outcomes		First occurrences		First occurrences	2401	Health-related outcomes > First occurrences > Certain infectious and parasitic diseases
6484	NO	N/A	41229#5NM	CAT-MUL	110568/1017(111585)	-0.0306369	-0.0946653	0.0321195	0.343442	LOGISTIC-BINARY	PCT responsible for patient data: HALTON AND ST HELENS PCT	100091	Health-related outcomes	2000	Hospital inpatient	2001	Summary Administration	2001	Health-related outcomes > Hospital inpatient > Summary Administration
6485	NO	N/A	41272#W814	CAT-MUL	111557/28(111585)	0.165341	-0.196801	0.490906	0.343496	LOGISTIC-BINARY	Operative procedures - OPCS4: W81.4 Incision of joint NEC	100091	Health-related outcomes	2000	Hospital inpatient	2005	Summary Operations	2005	Health-related outcomes > Hospital inpatient > Summary Operations
6486	NO	N/A	41229#5QR	CAT-MUL	110721/864(111585)	0.0321601	-0.0350881	0.0980278	0.343527	LOGISTIC-BINARY	PCT responsible for patient data: REDCAR AND CLEVELAND PCT	100091	Health-related outcomes	2000	Hospital inpatient	2001	Summary Administration	2001	Health-related outcomes > Hospital inpatient > Summary Administration
6487	NO	N/A	41200#Q039	CAT-MUL	111518/67(111585)	-0.124178	-0.392788	0.122342	0.343709	LOGISTIC-BINARY	Operative procedures - main OPCS4: Q03.9 Unspecified biopsy of cervix uteri	100091	Health-related outcomes	2000	Hospital inpatient	2005	Summary Operations	2005	Health-related outcomes > Hospital inpatient > Summary Operations
6488	NO	N/A	20549#4	CAT-MUL	29443/863(30306)	-0.0331816	-0.102665	0.0347386	0.343729	LOGISTIC-BINARY	Substances taken for anxiety: Drugs or alcohol (more than once)	100089	Online follow-up	136	Mental health	140	Anxiety	140	Online follow-up > Mental health > Anxiety
6489	NO	N/A	25835	CONTINUOUS	7106	-0.0107418	-0.0329802	0.0114966	0.343731	LINEAR	Volume of grey matter in Subcallosal Cortex (right)	1101	UK Biobank Assessment Centre		Imaging		Imaging	1101	UK Biobank Assessment Centre > Imaging > Brain MRI > T1 structural brain MRI > Regional grey matter volumes (FAST)
6490	NO	N/A	25018	CONTINUOUS	7105	-0.0113874	-0.0349638	0.0121891	0.343763	LINEAR	Volume of pallidum (right)	1102	UK Biobank Assessment Centre		Imaging		Imaging	1102	UK Biobank Assessment Centre > Imaging > Brain MRI > T1 structural brain MRI > Subcortical volumes (FIRST)
6491	NO	N/A	41272#Q241	CAT-MUL	111570/15(111585)	-0.282761	-0.92823	0.251278	0.34386	LOGISTIC-BINARY	Operative procedures - OPCS4: Q24.1 Salpingoophorectomy NEC	100091	Health-related outcomes	2000	Hospital inpatient	2005	Summary Operations	2005	Health-related outcomes > Hospital inpatient > Summary Operations
6492	NO	N/A	20003#1140878308	CAT-MUL	111545/20(111565)	0.191465	-0.232503	0.566258	0.343978	LOGISTIC-BINARY	Treatment/medication code: aveeno cream	100000	UK Biobank Assessment Centre	100071	Verbal interview	100075	Medications	100075	UK Biobank Assessment Centre > Verbal interview > Medications
6493	NO	N/A	41273#387	CAT-MUL	111469/116(111585)	0.0856269	-0.096835	0.258362	0.34403	LOGISTIC-BINARY	Operative procedures - OPCS3: 387 Biopsy of breast	100091	Health-related outcomes	2000	Hospital inpatient	2005	Summary Operations	2005	Health-related outcomes > Hospital inpatient > Summary Operations
6494	NO	N/A	41210#B288	CAT-MUL	111574/11(111585)	-0.341273	-1.13416	0.291131	0.344149	LOGISTIC-BINARY	Operative procedures - secondary OPCS4: B28.8 Other specified other excision of breast	100091	Health-related outcomes	2000	Hospital inpatient	2005	Summary Operations	2005	Health-related outcomes > Hospital inpatient > Summary Operations
6495	NO	N/A	27819	CONTINUOUS	15533	0.00760976	-0.0081604	0.0233799	0.344246	LINEAR	Macular thickness at the outer temporal subfield (right)	100078	Assessment Centre	100079	Physical measures	100079	Physical measures	100079	Assessment Centre > Physical measures > Eye measures > Retinal optical coherence tomography > Derived OCT measures
6496	NO	N/A	20412	CAT-SIN	13052/43(13095)	0.139988	-0.164599	0.417814	0.344314	LOGISTIC-BINARY	Frequency of needing morning drink of alcohol after heavy drinking session in last year	100089	Online follow-up	136	Mental health	142	Alcohol use	142	Online follow-up > Mental health > Alcohol use
6497	NO	N/A	20111#3	CAT-MUL	76145/3183(79328)	-0.0172817	-0.0532993	0.0183422	0.344334	LOGISTIC-BINARY	Illnesses of siblings: Lung cancer	100000	UK Biobank Assessment Centre	100025	Touchscreen	100034	Family history	100034	UK Biobank Assessment Centre > Touchscreen > Family history
6498	NO	N/A	41272#W925	CAT-MUL	111575/10(111585)	0.265091	-0.336631	0.777539	0.344342	LOGISTIC-BINARY	Operative procedures - OPCS4: W92.5 Examination of joint NEC	100091	Health-related outcomes	2000	Hospital inpatient	2005	Summary Operations	2005	Health-related outcomes > Hospital inpatient > Summary Operations
6499	NO	N/A	20277#3414	CAT-MUL	42143/14(42157)	-0.296865	-0.981349	0.260355	0.344368	LOGISTIC-BINARY	Job code at visit: Dancers and choreographers	100000	UK Biobank Assessment Centre	100071	Verbal interview	100073	Employment	100073	UK Biobank Assessment Centre > Verbal interview > Employment
6500	NO	N/A	41200#S523	CAT-MUL	111547/38(111585)	-0.16803	-0.537768	0.16127	0.344418	LOGISTIC-BINARY	Operative procedures - main OPCS4: S52.3 Insertion of therapeutic substance into subcutaneous tissue NEC	100091	Health-related outcomes	2000	Hospital inpatient	2005	Summary Operations	2005	Health-related outcomes > Hospital inpatient > Summary Operations
6501	NO	N/A	27803	CONTINUOUS	15599	-0.00754759	-0.0231968	0.00810158	0.344488	LINEAR	Macular thickness at the central subfield (right)	100078	Assessment Centre	100079	Physical measures	100079	Physical measures	100079	Assessment Centre > Physical measures > Eye measures > Retinal optical coherence tomography > Derived OCT measures
6502	NO	N/A	25014	CONTINUOUS	7105	-0.0112702	-0.0346399	0.0120995	0.344505	LINEAR	Volume of caudate (right)	1102	UK Biobank Assessment Centre		Imaging		Imaging	1102	UK Biobank Assessment Centre > Imaging > Brain MRI > T1 structural brain MRI > Subcortical volumes (FIRST)
6503	NO	N/A	41272#C149	CAT-MUL	111539/46(111585)	-0.150797	-0.48094	0.146373	0.344628	LOGISTIC-BINARY	Operative procedures - OPCS4: C14.9 Unspecified reconstruction of eyelid	100091	Health-related outcomes	2000	Hospital inpatient	2005	Summary Operations	2005	Health-related outcomes > Hospital inpatient > Summary Operations
6504	NO	N/A	41200#C821	CAT-MUL	111357/228(111585)	0.0607893	-0.0679812	0.184346	0.344666	LOGISTIC-BINARY	Operative procedures - main OPCS4: C82.1 Cauterisation of lesion of retina	100091	Health-related outcomes	2000	Hospital inpatient	2005	Summary Operations	2005	Health-related outcomes > Hospital inpatient > Summary Operations
6505	NO	N/A	41272#J382	CAT-MUL	111197/388(111585)	-0.0492798	-0.153279	0.0512192	0.344672	LOGISTIC-BINARY	Operative procedures - OPCS4: J38.2 Endoscopic sphincterotomy of sphincter of Oddi and insertion of tubal prosthesis into bile duct	100091	Health-related outcomes	2000	Hospital inpatient	2005	Summary Operations	2005	Health-related outcomes > Hospital inpatient > Summary Operations
6506	NO	N/A	41210#Z505	CAT-MUL	110970/615(111585)	0.0375295	-0.0413596	0.114439	0.344923	LOGISTIC-BINARY	Operative procedures - secondary OPCS4: Z50.5 Skin of foot NEC	100091	Health-related outcomes	2000	Hospital inpatient	2005	Summary Operations	2005	Health-related outcomes > Hospital inpatient > Summary Operations
6507	NO	N/A	41272#Z505	CAT-MUL	110970/615(111585)	0.0375295	-0.0413596	0.114439	0.344923	LOGISTIC-BINARY	Operative procedures - OPCS4: Z50.5 Skin of foot NEC	100091	Health-related outcomes	2000	Hospital inpatient	2005	Summary Operations	2005	Health-related outcomes > Hospital inpatient > Summary Operations
6508	NO	N/A	20553#6	CAT-MUL	30267/56(30323)	0.118757	-0.138643	0.355644	0.344953	LOGISTIC-BINARY	Methods of self-harm used: Ingesting alcohol or a recreational or illicit drug	100089	Online follow-up	136	Mental health	146	Self-harm behaviours	146	Online follow-up > Mental health > Self-harm behaviours
6509	NO	N/A	131548	DATE	104018/7567(111585)	0.0111971	-0.0121194	0.0343593	0.344983	LOGISTIC-BINARY	Date J98 first reported (other respiratory disorders)	2410	Health-related outcomes		First occurrences		First occurrences	2410	Health-related outcomes > First occurrences > Respiratory system disorders
6510	NO	N/A	41200#B329	CAT-MUL	111572/13(111585)	-0.305606	-1.01012	0.268036	0.345016	LOGISTIC-BINARY	Operative procedures - main OPCS4: B32.9 Unspecified biopsy of breast	100091	Health-related outcomes	2000	Hospital inpatient	2005	Summary Operations	2005	Health-related outcomes > Hospital inpatient > Summary Operations
6511	NO	N/A	41200#Q109	CAT-MUL	111569/16(111585)	-0.274718	-0.903909	0.245419	0.345149	LOGISTIC-BINARY	Operative procedures - main OPCS4: Q10.9 Unspecified curettage of uterus	100091	Health-related outcomes	2000	Hospital inpatient	2005	Summary Operations	2005	Health-related outcomes > Hospital inpatient > Summary Operations
6512	NO	N/A	41200#A201	CAT-MUL	111537/48(111585)	0.128016	-0.149684	0.383542	0.345198	LOGISTIC-BINARY	Operative procedures - main OPCS4: A20.1 Drainage of ventricle of brain NEC	100091	Health-related outcomes	2000	Hospital inpatient	2005	Summary Operations	2005	Health-related outcomes > Hospital inpatient > Summary Operations
6513	NO	N/A	41200#K133	CAT-MUL	111569/16(111585)	0.213688	-0.264187	0.631099	0.345204	LOGISTIC-BINARY	Operative procedures - main OPCS4: K13.3 Percutaneous transluminal repair of defect of interatrial septum using prosthesis	100091	Health-related outcomes	2000	Hospital inpatient	2005	Summary Operations	2005	Health-related outcomes > Hospital inpatient > Summary Operations
6514	NO	N/A	41210#G433	CAT-MUL	111548/37(111585)	-0.168382	-0.540319	0.161639	0.345318	LOGISTIC-BINARY	Operative procedures - secondary OPCS4: G43.3 Fibreoptic endoscopic cauterisation of lesion of upper gastrointestinal tract	100091	Health-related outcomes	2000	Hospital inpatient	2005	Summary Operations	2005	Health-related outcomes > Hospital inpatient > Summary Operations
6515	NO	N/A	41200#W454	CAT-MUL	111558/27(111585)	-0.201508	-0.6517	0.189537	0.345423	LOGISTIC-BINARY	Operative procedures - main OPCS4: W45.4 Attention to total prosthetic replacement of joint NEC	100091	Health-related outcomes	2000	Hospital inpatient	2005	Summary Operations	2005	Health-related outcomes > Hospital inpatient > Summary Operations
6516	NO	N/A	20004#1558	CAT-MUL	111108/457(111565)	-0.0455578	-0.141735	0.0476705	0.345561	LOGISTIC-BINARY	Operation code: sinus surgery	100000	UK Biobank Assessment Centre	100071	Verbal interview	100076	Operations	100076	UK Biobank Assessment Centre > Verbal interview > Operations
6517	NO	N/A	41272#T291	CAT-MUL	111562/23(111585)	-0.22051	-0.716362	0.204919	0.345569	LOGISTIC-BINARY	Operative procedures - OPCS4: T29.1 Excision of umbilicus	100091	Health-related outcomes	2000	Hospital inpatient	2005	Summary Operations	2005	Health-related outcomes > Hospital inpatient > Summary Operations
6518	NO	N/A	20003#1140866420	CAT-MUL	111552/13(111565)	-0.308819	-1.02147	0.271612	0.345622	LOGISTIC-BINARY	Treatment/medication code: moduretic tablet	100000	UK Biobank Assessment Centre	100071	Verbal interview	100075	Medications	100075	UK Biobank Assessment Centre > Verbal interview > Medications
6519	NO	N/A	41210#S232	CAT-MUL	111192/393(111585)	-0.0486596	-0.151565	0.0507916	0.345689	LOGISTIC-BINARY	Operative procedures - secondary OPCS4: S23.2 Z plasty NEC	100091	Health-related outcomes	2000	Hospital inpatient	2005	Summary Operations	2005	Health-related outcomes > Hospital inpatient > Summary Operations
6520	NO	N/A	41272#F368	CAT-MUL	111573/12(111585)	-0.321626	-1.06867	0.279607	0.345704	LOGISTIC-BINARY	Operative procedures - OPCS4: F36.8 Other specified other operations on tonsil	100091	Health-related outcomes	2000	Hospital inpatient	2005	Summary Operations	2005	Health-related outcomes > Hospital inpatient > Summary Operations
6521	NO	N/A	41272#M655	CAT-MUL	111495/90(111585)	-0.104639	-0.330566	0.105279	0.345885	LOGISTIC-BINARY	Operative procedures - OPCS4: M65.5 Endoscopic resection of prostate using vapotrode	100091	Health-related outcomes	2000	Hospital inpatient	2005	Summary Operations	2005	Health-related outcomes > Hospital inpatient > Summary Operations
6522	NO	N/A	20003#1140871138	CAT-MUL	111539/26(111565)	-0.205969	-0.667256	0.193739	0.346053	LOGISTIC-BINARY	Treatment/medication code: vitamin k product	100000	UK Biobank Assessment Centre	100071	Verbal interview	100075	Medications	100075	UK Biobank Assessment Centre > Verbal interview > Medications
6523	NO	N/A	41210#T413	CAT-MUL	110690/895(111585)	-0.0321493	-0.0997853	0.0340042	0.346112	LOGISTIC-BINARY	Operative procedures - secondary OPCS4: T41.3 Freeing of adhesions of peritoneum	100091	Health-related outcomes	2000	Hospital inpatient	2005	Summary Operations	2005	Health-related outcomes > Hospital inpatient > Summary Operations
6524	NO	N/A	41272#W214	CAT-MUL	111454/131(111585)	-0.0863239	-0.271544	0.0880562	0.34619	LOGISTIC-BINARY	Operative procedures - OPCS4: W21.4 Primary intra-articular fixation of intra-articular fracture of bone NEC	100091	Health-related outcomes	2000	Hospital inpatient	2005	Summary Operations	2005	Health-related outcomes > Hospital inpatient > Summary Operations
6525	NO	N/A	131172	DATE	111509/76(111585)	-0.114533	-0.362876	0.114598	0.346197	LOGISTIC-BINARY	Date H30 first reported (chorioretinal inflammation)	2407	Health-related outcomes		First occurrences		First occurrences	2407	Health-related outcomes > First occurrences > Eye and adnexa disorders
6526	NO	N/A	41200#B284	CAT-MUL	111259/326(111585)	-0.0540459	-0.168648	0.0563853	0.346263	LOGISTIC-BINARY	Operative procedures - main OPCS4: B28.4 Re-excision of breast margins	100091	Health-related outcomes	2000	Hospital inpatient	2005	Summary Operations	2005	Health-related outcomes > Hospital inpatient > Summary Operations
6527	NO	N/A	20277#2422	CAT-MUL	42143/14(42157)	-0.292917	-0.970194	0.258835	0.34627	LOGISTIC-BINARY	Job code at visit: Management accountants	100000	UK Biobank Assessment Centre	100071	Verbal interview	100073	Employment	100073	UK Biobank Assessment Centre > Verbal interview > Employment
6528	NO	N/A	131394	DATE	111524/61(111585)	0.113253	-0.13237	0.340396	0.346557	LOGISTIC-BINARY	Date I79 first reported (disorders of arteries, arterioles and capillaries in diseases classified elsewhere)	2409	Health-related outcomes		First occurrences		First occurrences	2409	Health-related outcomes > First occurrences > Circulatory system disorders
6529	NO	N/A	20113#6	CAT-MUL	872/70(942)	-0.124716	-0.394224	0.126681	0.346573	LOGISTIC-BINARY	Illnesses of adopted mother: Chronic bronchitis/emphysema	100000	UK Biobank Assessment Centre	100025	Touchscreen	100034	Family history	100034	UK Biobank Assessment Centre > Touchscreen > Family history
6530	NO	N/A	41200#T461	CAT-MUL	111380/205(111585)	-0.0680566	-0.213258	0.0703983	0.346628	LOGISTIC-BINARY	Operative procedures - main OPCS4: T46.1 Paracentesis abdominis for ascites	100091	Health-related outcomes	2000	Hospital inpatient	2005	Summary Operations	2005	Health-related outcomes > Hospital inpatient > Summary Operations
6531	NO	N/A	20003#1141153026	CAT-MUL	111082/483(111565)	-0.0438269	-0.136546	0.0461031	0.346763	LOGISTIC-BINARY	Treatment/medication code: lercanidipine	100000	UK Biobank Assessment Centre	100071	Verbal interview	100075	Medications	100075	UK Biobank Assessment Centre > Verbal interview > Medications
6532	NO	N/A	100400	CAT-SIN	15793	-0.0134014	-0.041312	0.0145092	0.346777	ORDERED-LOGISTIC	Standard tea intake	100089	Online follow-up	100090	Diet by 24-hour recall	100104	Hot/cold beverages yesterday	100104	Online follow-up > Diet by 24-hour recall > Hot/cold beverages yesterday
6533	NO	N/A	102860	CAT-SIN	15788	0.0647057	0.0643032	0.0651082	0.346827	ORDERED-LOGISTIC	Cheese spread intake	100089	Online follow-up	100090	Diet by 24-hour recall	100107	Milk/eggs/cheese yesterday	100107	Online follow-up > Diet by 24-hour recall > Milk/eggs/cheese yesterday
6534	NO	N/A	6183	INTEGER	527	0.0804157	-0.0869073	0.247739	0.346865	ORDERED-LOGISTIC	Number of cigarettes previously smoked daily (current cigar/pipe smokers)	100000	UK Biobank Assessment Centre	100025	Touchscreen	100050	Lifestyle and environment	100058	UK Biobank Assessment Centre > Touchscreen > Lifestyle and environment > Smoking
6535	NO	N/A	41200#M132	CAT-MUL	111407/178(111585)	0.0682953	-0.0774359	0.207421	0.346917	LOGISTIC-BINARY	Operative procedures - main OPCS4: M13.2 Percutaneous drainage of kidney	100091	Health-related outcomes	2000	Hospital inpatient	2005	Summary Operations	2005	Health-related outcomes > Hospital inpatient > Summary Operations
6536	NO	N/A	20004#1495	CAT-MUL	111033/532(111565)	-0.0416504	-0.129746	0.0439213	0.347026	LOGISTIC-BINARY	Operation code: lower limb surgery	100000	UK Biobank Assessment Centre	100071	Verbal interview	100076	Operations	100076	UK Biobank Assessment Centre > Verbal interview > Operations
6537	NO	N/A	6139#3	CAT-MUL	102529/8753(111282)	-0.0105406	-0.0325796	0.0113619	0.347049	LOGISTIC-BINARY	Gas or solid-fuel cooking/heating: An open solid fuel fire that you use regularly in winter time	100000	UK Biobank Assessment Centre	100025	Touchscreen	100062	Sociodemographics	100066	UK Biobank Assessment Centre > Touchscreen > Sociodemographics > Household
6538	NO	N/A	20003#1141184752	CAT-MUL	111552/13(111565)	0.233313	-0.293814	0.689358	0.347093	LOGISTIC-BINARY	Treatment/medication code: xyzal 5mg tablet	100000	UK Biobank Assessment Centre	100071	Verbal interview	100075	Medications	100075	UK Biobank Assessment Centre > Verbal interview > Medications
6539	NO	N/A	22617#2112	CAT-MUL	23399/247(23646)	0.0585767	-0.0661262	0.178274	0.347149	LOGISTIC-BINARY	Job code - historical: Biological scientists and biochemists	100089	Online follow-up	123	Work environment	130	Employment history	130	Online follow-up > Work environment > Employment history
6540	NO	N/A	41272#T313	CAT-MUL	111493/92(111585)	0.0937692	-0.108221	0.283417	0.34718	LOGISTIC-BINARY	Operative procedures - OPCS4: T31.3 Excision of lesion of anterior abdominal wall NEC	100091	Health-related outcomes	2000	Hospital inpatient	2005	Summary Operations	2005	Health-related outcomes > Hospital inpatient > Summary Operations
6541	NO	N/A	41200#N118	CAT-MUL	111550/35(111585)	-0.172705	-0.556353	0.166619	0.347214	LOGISTIC-BINARY	Operative procedures - main OPCS4: N11.8 Other specified operations on hydrocele sac	100091	Health-related outcomes	2000	Hospital inpatient	2005	Summary Operations	2005	Health-related outcomes > Hospital inpatient > Summary Operations
6542	NO	N/A	22601#91322983	CAT-MUL	23633/13(23646)	0.231412	-0.294706	0.681273	0.347238	LOGISTIC-BINARY	Job coding: factory cleaner/industrial cleaner in some other setting	100089	Online follow-up	123	Work environment	130	Employment history	130	Online follow-up > Work environment > Employment history
6543	NO	N/A	20003#1141164616	CAT-MUL	111528/37(111565)	0.143817	-0.171511	0.430668	0.34734	LOGISTIC-BINARY	Treatment/medication code: protium 20mg e/c tablet	100000	UK Biobank Assessment Centre	100071	Verbal interview	100075	Medications	100075	UK Biobank Assessment Centre > Verbal interview > Medications
6544	NO	N/A	41200#W659	CAT-MUL	111573/12(111585)	-0.318828	-1.06093	0.280612	0.347426	LOGISTIC-BINARY	Operative procedures - main OPCS4: W65.9 Unspecified primary open reduction of traumatic dislocation of joint	100091	Health-related outcomes	2000	Hospital inpatient	2005	Summary Operations	2005	Health-related outcomes > Hospital inpatient > Summary Operations
6545	NO	N/A	41210#T103	CAT-MUL	111572/13(111585)	-0.303569	-1.00903	0.268752	0.347666	LOGISTIC-BINARY	Operative procedures - secondary OPCS4: T10.3 Endoscopic pleurodesis NEC	100091	Health-related outcomes	2000	Hospital inpatient	2005	Summary Operations	2005	Health-related outcomes > Hospital inpatient > Summary Operations
6546	NO	N/A	41210#Y398	CAT-MUL	111295/290(111585)	-0.0567942	-0.177791	0.0594949	0.347881	LOGISTIC-BINARY	Operative procedures - secondary OPCS4: Y39.8 Other specified injection of other substance into organ NOC	100091	Health-related outcomes	2000	Hospital inpatient	2005	Summary Operations	2005	Health-related outcomes > Hospital inpatient > Summary Operations
6547	NO	N/A	41272#Y398	CAT-MUL	111295/290(111585)	-0.0567942	-0.177791	0.0594949	0.347881	LOGISTIC-BINARY	Operative procedures - OPCS4: Y39.8 Other specified injection of other substance into organ NOC	100091	Health-related outcomes	2000	Hospital inpatient	2005	Summary Operations	2005	Health-related outcomes > Hospital inpatient > Summary Operations
6548	NO	N/A	22606#1	CAT-MUL	10758/12834(23592)	-0.0122714	-0.0378935	0.0133655	0.347995	LOGISTIC-BINARY	Workplace very noisy	100089	Online follow-up	123	Work environment	130	Employment history	130	Online follow-up > Work environment > Employment history
6549	NO	N/A	41210#Y412	CAT-MUL	111459/126(111585)	0.0802643	-0.0921526	0.243518	0.348008	LOGISTIC-BINARY	Operative procedures - secondary OPCS4: Y41.2 Endoscopic ultrasound staging examination of organ NOC	100091	Health-related outcomes	2000	Hospital inpatient	2005	Summary Operations	2005	Health-related outcomes > Hospital inpatient > Summary Operations
6550	NO	N/A	41272#Y412	CAT-MUL	111459/126(111585)	0.0802643	-0.0921526	0.243518	0.348008	LOGISTIC-BINARY	Operative procedures - OPCS4: Y41.2 Endoscopic ultrasound staging examination of organ NOC	100091	Health-related outcomes	2000	Hospital inpatient	2005	Summary Operations	2005	Health-related outcomes > Hospital inpatient > Summary Operations
6551	NO	N/A	41229#5PT	CAT-MUL	111513/72(111585)	0.105362	-0.12302	0.31803	0.348065	LOGISTIC-BINARY	PCT responsible for patient data: SUFFOLK PCT	100091	Health-related outcomes	2000	Hospital inpatient	2001	Summary Administration	2001	Health-related outcomes > Hospital inpatient > Summary Administration
6552	NO	N/A	41229#5A8	CAT-MUL	111513/72(111585)	-0.118947	-0.378353	0.119577	0.348074	LOGISTIC-BINARY	PCT responsible for patient data: GREENWICH TEACHING PCT	100091	Health-related outcomes	2000	Hospital inpatient	2001	Summary Administration	2001	Health-related outcomes > Hospital inpatient > Summary Administration
6553	NO	N/A	41272#S472	CAT-MUL	110154/1431(111585)	0.0246431	-0.0272889	0.0757175	0.348294	LOGISTIC-BINARY	Operative procedures - OPCS4: S47.2 Drainage of lesion of skin NEC	100091	Health-related outcomes	2000	Hospital inpatient	2005	Summary Operations	2005	Health-related outcomes > Hospital inpatient > Summary Operations
6554	NO	N/A	40011#8072	CAT-MUL	111568/17(111585)	0.206152	-0.256588	0.612296	0.348353	LOGISTIC-BINARY	Histology of cancer tumour: Squamous cell carcinoma, large cell, non-keratinizing	100091	Health-related outcomes	100092	Cancer register	100092	Cancer register	100092	Health-related outcomes > Cancer register
6555	NO	N/A	41200#W282	CAT-MUL	111550/35(111585)	-0.173677	-0.560399	0.168543	0.348483	LOGISTIC-BINARY	Operative procedures - main OPCS4: W28.2 Adjustment to internal fixation of bone NEC	100091	Health-related outcomes	2000	Hospital inpatient	2005	Summary Operations	2005	Health-related outcomes > Hospital inpatient > Summary Operations
6556	NO	N/A	1578	INTEGER	78047	0.00630141	-0.00687079	0.0194736	0.348513	ORDERED-LOGISTIC	Average weekly champagne plus white wine intake	100000	UK Biobank Assessment Centre	100025	Touchscreen	100050	Lifestyle and environment	100051	UK Biobank Assessment Centre > Touchscreen > Lifestyle and environment > Alcohol
6557	NO	N/A	132034	DATE	110239/1346(111585)	0.0253678	-0.0281312	0.077959	0.348534	LOGISTIC-BINARY	Date N19 first reported (unspecified renal failure)	2414	Health-related outcomes		First occurrences		First occurrences	2414	Health-related outcomes > First occurrences > Genitourinary system disorders
6558	NO	N/A	41210#Z089	CAT-MUL	111538/47(111585)	0.128778	-0.152956	0.387231	0.348574	LOGISTIC-BINARY	Operative procedures - secondary OPCS4: Z08.9 Brachial plexus NEC	100091	Health-related outcomes	2000	Hospital inpatient	2005	Summary Operations	2005	Health-related outcomes > Hospital inpatient > Summary Operations
6559	NO	N/A	41272#Z089	CAT-MUL	111538/47(111585)	0.128778	-0.152956	0.387231	0.348574	LOGISTIC-BINARY	Operative procedures - OPCS4: Z08.9 Brachial plexus NEC	100091	Health-related outcomes	2000	Hospital inpatient	2005	Summary Operations	2005	Health-related outcomes > Hospital inpatient > Summary Operations
6560	NO	N/A	20003#2038460068	CAT-MUL	111521/44(111565)	-0.152624	-0.490114	0.150164	0.348623	LOGISTIC-BINARY	Treatment/medication code: phenobarbitone	100000	UK Biobank Assessment Centre	100071	Verbal interview	100075	Medications	100075	UK Biobank Assessment Centre > Verbal interview > Medications
6561	NO	N/A	41210#C141	CAT-MUL	111469/116(111585)	0.0835116	-0.0962926	0.253432	0.34864	LOGISTIC-BINARY	Operative procedures - secondary OPCS4: C14.1 Flap of skin to eyelid	100091	Health-related outcomes	2000	Hospital inpatient	2005	Summary Operations	2005	Health-related outcomes > Hospital inpatient > Summary Operations
6562	NO	N/A	41273#216	CAT-MUL	111554/31(111585)	0.154833	-0.186663	0.464149	0.348654	LOGISTIC-BINARY	Operative procedures - OPCS3: 216 Polypectomy	100091	Health-related outcomes	2000	Hospital inpatient	2005	Summary Operations	2005	Health-related outcomes > Hospital inpatient > Summary Operations
6563	NO	N/A	22617#1142	CAT-MUL	23561/85(23646)	-0.107975	-0.343119	0.109334	0.348743	LOGISTIC-BINARY	Job code - historical: Customer care managers	100089	Online follow-up	123	Work environment	130	Employment history	130	Online follow-up > Work environment > Employment history
6564	NO	N/A	22601#91392813	CAT-MUL	23616/30(23646)	-0.188072	-0.611756	0.178624	0.34879	LOGISTIC-BINARY	Job coding: other work in this industry: factory hand, mate, assistant, handler, loader	100089	Online follow-up	123	Work environment	130	Employment history	130	Online follow-up > Work environment > Employment history
6565	NO	N/A	22601#21253043	CAT-MUL	23566/80(23646)	-0.110102	-0.350416	0.11112	0.348847	LOGISTIC-BINARY	Job coding: chemical engineer, plastics engineer, pharmaceutical engineer	100089	Online follow-up	123	Work environment	130	Employment history	130	Online follow-up > Work environment > Employment history
6566	NO	N/A	41210#Z256	CAT-MUL	111572/13(111585)	-0.300829	-1.00226	0.267534	0.349036	LOGISTIC-BINARY	Operative procedures - secondary OPCS4: Z25.6 Palate	100091	Health-related outcomes	2000	Hospital inpatient	2005	Summary Operations	2005	Health-related outcomes > Hospital inpatient > Summary Operations
6567	NO	N/A	41272#Z256	CAT-MUL	111572/13(111585)	-0.300829	-1.00226	0.267534	0.349036	LOGISTIC-BINARY	Operative procedures - OPCS4: Z25.6 Palate	100091	Health-related outcomes	2000	Hospital inpatient	2005	Summary Operations	2005	Health-related outcomes > Hospital inpatient > Summary Operations
6568	NO	N/A	41272#A083	CAT-MUL	111570/15(111585)	-0.279068	-0.924533	0.25258	0.34905	LOGISTIC-BINARY	Operative procedures - OPCS4: A08.3 Biopsy of lesion of tissue of parietal lobe of brain NEC	100091	Health-related outcomes	2000	Hospital inpatient	2005	Summary Operations	2005	Health-related outcomes > Hospital inpatient > Summary Operations
6569	NO	N/A	2159	CAT-SIN	94363/1793(96156)	-0.022592	-0.0702511	0.0243425	0.349071	LOGISTIC-BINARY	Ever had same-sex intercourse	100000	UK Biobank Assessment Centre	100025	Touchscreen	100050	Lifestyle and environment	100056	UK Biobank Assessment Centre > Touchscreen > Lifestyle and environment > Sexual factors
6570	NO	N/A	41200#T039	CAT-MUL	111574/11(111585)	0.252086	-0.323138	0.746139	0.34914	LOGISTIC-BINARY	Operative procedures - main OPCS4: T03.9 Unspecified opening of chest	100091	Health-related outcomes	2000	Hospital inpatient	2005	Summary Operations	2005	Health-related outcomes > Hospital inpatient > Summary Operations
6571	NO	N/A	41272#W453	CAT-MUL	111574/11(111585)	0.253417	-0.325635	0.748707	0.349145	LOGISTIC-BINARY	Operative procedures - OPCS4: W45.3 Revision of total prosthetic replacement of joint NEC	100091	Health-related outcomes	2000	Hospital inpatient	2005	Summary Operations	2005	Health-related outcomes > Hospital inpatient > Summary Operations
6572	NO	N/A	41210#Z291	CAT-MUL	104131/7454(111585)	0.0111753	-0.0122987	0.0344928	0.34915	LOGISTIC-BINARY	Operative procedures - secondary OPCS4: Z29.1 Rectum	100091	Health-related outcomes	2000	Hospital inpatient	2005	Summary Operations	2005	Health-related outcomes > Hospital inpatient > Summary Operations
6573	NO	N/A	41272#Z291	CAT-MUL	104131/7454(111585)	0.0111753	-0.0122987	0.0344928	0.34915	LOGISTIC-BINARY	Operative procedures - OPCS4: Z29.1 Rectum	100091	Health-related outcomes	2000	Hospital inpatient	2005	Summary Operations	2005	Health-related outcomes > Hospital inpatient > Summary Operations
6574	NO	N/A	20694	CAT-SIN	34000	-0.0093457	-0.0289082	0.0102168	0.349397	ORDERED-LOGISTIC	Liking for orange juice	1039	Online follow-up		Food (and other) preferences		Food (and other) preferences	1039	Online follow-up > Food (and other) preferences
6575	NO	N/A	41210#W801	CAT-MUL	111472/113(111585)	-0.0923664	-0.292474	0.0950273	0.349515	LOGISTIC-BINARY	Operative procedures - secondary OPCS4: W80.1 Open debridement and irrigation of joint	100091	Health-related outcomes	2000	Hospital inpatient	2005	Summary Operations	2005	Health-related outcomes > Hospital inpatient > Summary Operations
6576	NO	N/A	41272#C171	CAT-MUL	111493/92(111585)	-0.103103	-0.327326	0.105371	0.349535	LOGISTIC-BINARY	Operative procedures - OPCS4: C17.1 Suture of eyelid	100091	Health-related outcomes	2000	Hospital inpatient	2005	Summary Operations	2005	Health-related outcomes > Hospital inpatient > Summary Operations
6577	NO	N/A	41200#X451	CAT-MUL	111540/45(111585)	0.130738	-0.156194	0.393712	0.349813	LOGISTIC-BINARY	Operative procedures - main OPCS4: X45.1 Donation of kidney	100091	Health-related outcomes	2000	Hospital inpatient	2005	Summary Operations	2005	Health-related outcomes > Hospital inpatient > Summary Operations
6578	NO	N/A	41200#M711	CAT-MUL	111548/37(111585)	-0.167293	-0.540333	0.163799	0.349952	LOGISTIC-BINARY	Operative procedures - main OPCS4: M71.1 High intensity focused ultrasound of prostate	100091	Health-related outcomes	2000	Hospital inpatient	2005	Summary Operations	2005	Health-related outcomes > Hospital inpatient > Summary Operations
6579	NO	N/A	41200#G743	CAT-MUL	111523/62(111585)	0.112105	-0.132373	0.338933	0.349972	LOGISTIC-BINARY	Operative procedures - main OPCS4: G74.3 Creation of defunctioning ileostomy	100091	Health-related outcomes	2000	Hospital inpatient	2005	Summary Operations	2005	Health-related outcomes > Hospital inpatient > Summary Operations
6580	NO	N/A	41200#W214	CAT-MUL	111465/120(111585)	-0.0895928	-0.283642	0.0925902	0.350021	LOGISTIC-BINARY	Operative procedures - main OPCS4: W21.4 Primary intra-articular fixation of intra-articular fracture of bone NEC	100091	Health-related outcomes	2000	Hospital inpatient	2005	Summary Operations	2005	Health-related outcomes > Hospital inpatient > Summary Operations
6581	NO	N/A	26432	CONTINUOUS	7627	-0.0105098	-0.0325535	0.0115339	0.350021	LINEAR	Housing score (Scotland)	1	Population characteristics	100094	Baseline characteristics	76	Indices of Multiple Deprivation	76	Population characteristics > Baseline characteristics > Indices of Multiple Deprivation
6582	NO	N/A	41210#X723	CAT-MUL	108989/2596(111585)	-0.0187533	-0.0583449	0.0203425	0.350158	LOGISTIC-BINARY	Operative procedures - secondary OPCS4: X72.3 Delivery of simple parenteral chemotherapy for neoplasm at first attendance	100091	Health-related outcomes	2000	Hospital inpatient	2005	Summary Operations	2005	Health-related outcomes > Hospital inpatient > Summary Operations
6583	NO	N/A	20084#469	CAT-MUL	15482/311(15793)	0.0522737	-0.0593841	0.160108	0.350267	LOGISTIC-BINARY	Vitamin and/or mineral supplement use: Multivitamin with iron	100089	Online follow-up	100090	Diet by 24-hour recall	100112	Vitamin/mineral supplements yesterday	100112	Online follow-up > Diet by 24-hour recall > Vitamin/mineral supplements yesterday
6584	NO	N/A	41210#H281	CAT-MUL	111553/32(111585)	0.154618	-0.187683	0.464174	0.350298	LOGISTIC-BINARY	Operative procedures - secondary OPCS4: H28.1 Diagnostic endoscopic examination of sigmoid colon and biopsy of lesion of sigmoid colon using rigid sigmoidoscope	100091	Health-related outcomes	2000	Hospital inpatient	2005	Summary Operations	2005	Health-related outcomes > Hospital inpatient > Summary Operations
6585	NO	N/A	41200#L721	CAT-MUL	111484/101(111585)	0.0885678	-0.103166	0.269118	0.350335	LOGISTIC-BINARY	Operative procedures - main OPCS4: L72.1 Arteriography NEC	100091	Health-related outcomes	2000	Hospital inpatient	2005	Summary Operations	2005	Health-related outcomes > Hospital inpatient > Summary Operations
6586	NO	N/A	90158	CONTINUOUS	25/20898(20923)	0.214967	-0.204242	0.702678	0.350386	LOGISTIC-BINARY	Fraction acceleration <= 2000 milli-gravities	100088	Additional exposures	1008	Physical activity measurement	1010	Acceleration intensity distribution	1010	Additional exposures > Physical activity measurement > Acceleration intensity distribution
6587	NO	N/A	41210#Z436	CAT-MUL	111572/13(111585)	0.230995	-0.294332	0.686122	0.350501	LOGISTIC-BINARY	Operative procedures - secondary OPCS4: Z43.6 Male perineum	100091	Health-related outcomes	2000	Hospital inpatient	2005	Summary Operations	2005	Health-related outcomes > Hospital inpatient > Summary Operations
6588	NO	N/A	41272#Z436	CAT-MUL	111572/13(111585)	0.230995	-0.294332	0.686122	0.350501	LOGISTIC-BINARY	Operative procedures - OPCS4: Z43.6 Male perineum	100091	Health-related outcomes	2000	Hospital inpatient	2005	Summary Operations	2005	Health-related outcomes > Hospital inpatient > Summary Operations
6589	NO	N/A	41272#M358	CAT-MUL	111575/10(111585)	-0.354125	-1.19664	0.304342	0.350527	LOGISTIC-BINARY	Operative procedures - OPCS4: M35.8 Other specified partial excision of bladder	100091	Health-related outcomes	2000	Hospital inpatient	2005	Summary Operations	2005	Health-related outcomes > Hospital inpatient > Summary Operations
6590	NO	N/A	41210#Y319	CAT-MUL	111548/37(111585)	0.142849	-0.172566	0.429617	0.350537	LOGISTIC-BINARY	Operative procedures - secondary OPCS4: Y31.9 Unspecified exploration of organ NOC	100091	Health-related outcomes	2000	Hospital inpatient	2005	Summary Operations	2005	Health-related outcomes > Hospital inpatient > Summary Operations
6591	NO	N/A	41272#Y319	CAT-MUL	111548/37(111585)	0.142849	-0.172566	0.429617	0.350537	LOGISTIC-BINARY	Operative procedures - OPCS4: Y31.9 Unspecified exploration of organ NOC	100091	Health-related outcomes	2000	Hospital inpatient	2005	Summary Operations	2005	Health-related outcomes > Hospital inpatient > Summary Operations
6592	NO	N/A	20003#1141189090	CAT-MUL	111503/62(111565)	-0.126712	-0.405273	0.128017	0.350573	LOGISTIC-BINARY	Treatment/medication code: rosiglitazone 1mg / metformin 500mg tablet	100000	UK Biobank Assessment Centre	100071	Verbal interview	100075	Medications	100075	UK Biobank Assessment Centre > Verbal interview > Medications
6593	NO	N/A	41272#G738	CAT-MUL	111572/13(111585)	-0.302209	-1.00898	0.270603	0.350698	LOGISTIC-BINARY	Operative procedures - OPCS4: G73.8 Other specified attention to connection of ileum	100091	Health-related outcomes	2000	Hospital inpatient	2005	Summary Operations	2005	Health-related outcomes > Hospital inpatient > Summary Operations
6594	NO	N/A	131848	DATE	111122/463(111585)	-0.0445729	-0.139681	0.0476162	0.350726	LOGISTIC-BINARY	Date M05 first reported (seropositive rheumatoid arthritis)	2413	Health-related outcomes		First occurrences		First occurrences	2413	Health-related outcomes > First occurrences > Musculoskeletal system and connective tissue disorders
6595	NO	N/A	20004#1107	CAT-MUL	111536/29(111565)	0.15964	-0.195117	0.47888	0.350746	LOGISTIC-BINARY	Operation code: non-coronary artery angioplasty +/- stent	100000	UK Biobank Assessment Centre	100071	Verbal interview	100076	Operations	100076	UK Biobank Assessment Centre > Verbal interview > Operations
6596	NO	N/A	130766	DATE	111569/16(111585)	0.210316	-0.265655	0.625778	0.350803	LOGISTIC-BINARY	Date E51 first reported (thiamine deficiency)	2404	Health-related outcomes		First occurrences		First occurrences	2404	Health-related outcomes > First occurrences > Endocrine, nutritional and metabolic diseases
6597	NO	N/A	41272#W971	CAT-MUL	111524/61(111585)	-0.127841	-0.409254	0.129155	0.350902	LOGISTIC-BINARY	Operative procedures - OPCS4: W97.1 Primary total prosthetic replacement of shoulder joint not using cement	100091	Health-related outcomes	2000	Hospital inpatient	2005	Summary Operations	2005	Health-related outcomes > Hospital inpatient > Summary Operations
6598	NO	N/A	6143#1	CAT-MUL	3981/15400(19381)	-0.0166932	-0.0516682	0.0185151	0.351111	LOGISTIC-BINARY	Transport type for commuting to job workplace: Car/motor vehicle	100000	UK Biobank Assessment Centre	100025	Touchscreen	100062	Sociodemographics	100064	UK Biobank Assessment Centre > Touchscreen > Sociodemographics > Employment
6599	NO	N/A	41200#M202	CAT-MUL	111574/11(111585)	-0.330427	-1.11062	0.291555	0.351244	LOGISTIC-BINARY	Operative procedures - main OPCS4: M20.2 Unilateral replantation of ureter	100091	Health-related outcomes	2000	Hospital inpatient	2005	Summary Operations	2005	Health-related outcomes > Hospital inpatient > Summary Operations
6600	NO	N/A	6179#2	CAT-MUL	82995/28325(111320)	0.00645146	-0.00713361	0.0200076	0.351451	LOGISTIC-BINARY	Mineral and other dietary supplements: Glucosamine	100000	UK Biobank Assessment Centre	100025	Touchscreen	100036	Health and medical history	100045	UK Biobank Assessment Centre > Touchscreen > Health and medical history > Medication
6601	NO	N/A	41272#X399	CAT-MUL	111572/13(111585)	-0.300428	-1.00178	0.272332	0.351502	LOGISTIC-BINARY	Operative procedures - OPCS4: X39.9 Unspecified other route of administration of therapeutic substance	100091	Health-related outcomes	2000	Hospital inpatient	2005	Summary Operations	2005	Health-related outcomes > Hospital inpatient > Summary Operations
6602	NO	N/A	41210#Y791	CAT-MUL	111575/10(111585)	0.252939	-0.333666	0.747729	0.351532	LOGISTIC-BINARY	Operative procedures - secondary OPCS4: Y79.1 Transluminal approach to organ through subclavian artery	100091	Health-related outcomes	2000	Hospital inpatient	2005	Summary Operations	2005	Health-related outcomes > Hospital inpatient > Summary Operations
6603	NO	N/A	41272#Y791	CAT-MUL	111575/10(111585)	0.252939	-0.333666	0.747729	0.351532	LOGISTIC-BINARY	Operative procedures - OPCS4: Y79.1 Transluminal approach to organ through subclavian artery	100091	Health-related outcomes	2000	Hospital inpatient	2005	Summary Operations	2005	Health-related outcomes > Hospital inpatient > Summary Operations
6604	NO	N/A	41210#Y978	CAT-MUL	111567/18(111585)	-0.249356	-0.822415	0.233666	0.351656	LOGISTIC-BINARY	Operative procedures - secondary OPCS4: Y97.8 Other specified radiology with contrast	100091	Health-related outcomes	2000	Hospital inpatient	2005	Summary Operations	2005	Health-related outcomes > Hospital inpatient > Summary Operations
6605	NO	N/A	41272#Y978	CAT-MUL	111567/18(111585)	-0.249356	-0.822415	0.233666	0.351656	LOGISTIC-BINARY	Operative procedures - OPCS4: Y97.8 Other specified radiology with contrast	100091	Health-related outcomes	2000	Hospital inpatient	2005	Summary Operations	2005	Health-related outcomes > Hospital inpatient > Summary Operations
6606	NO	N/A	41200#T213	CAT-MUL	111558/27(111585)	0.164441	-0.202346	0.493525	0.351689	LOGISTIC-BINARY	Operative procedures - main OPCS4: T21.3 Repair of recurrent inguinal hernia using sutures	100091	Health-related outcomes	2000	Hospital inpatient	2005	Summary Operations	2005	Health-related outcomes > Hospital inpatient > Summary Operations
6607	NO	N/A	41210#Y763	CAT-MUL	111088/497(111585)	-0.0427273	-0.13405	0.0458866	0.351803	LOGISTIC-BINARY	Operative procedures - secondary OPCS4: Y76.3 Endoscopic approach to other body cavity	100091	Health-related outcomes	2000	Hospital inpatient	2005	Summary Operations	2005	Health-related outcomes > Hospital inpatient > Summary Operations
6608	NO	N/A	41272#Y763	CAT-MUL	111088/497(111585)	-0.0427273	-0.13405	0.0458866	0.351803	LOGISTIC-BINARY	Operative procedures - OPCS4: Y76.3 Endoscopic approach to other body cavity	100091	Health-related outcomes	2000	Hospital inpatient	2005	Summary Operations	2005	Health-related outcomes > Hospital inpatient > Summary Operations
6609	NO	N/A	41200#T453	CAT-MUL	111510/75(111585)	-0.113682	-0.363197	0.116355	0.351859	LOGISTIC-BINARY	Operative procedures - main OPCS4: T45.3 Image controlled percutaneous drainage of abdominal abscess NEC	100091	Health-related outcomes	2000	Hospital inpatient	2005	Summary Operations	2005	Health-related outcomes > Hospital inpatient > Summary Operations
6610	NO	N/A	41272#W921	CAT-MUL	111539/46(111585)	0.129285	-0.155601	0.390555	0.351944	LOGISTIC-BINARY	Operative procedures - OPCS4: W92.1 Biopsy of lesion of joint NEC	100091	Health-related outcomes	2000	Hospital inpatient	2005	Summary Operations	2005	Health-related outcomes > Hospital inpatient > Summary Operations
6611	NO	N/A	41210#F268	CAT-MUL	111573/12(111585)	-0.317658	-1.06576	0.283787	0.35224	LOGISTIC-BINARY	Operative procedures - secondary OPCS4: F26.8 Other specified other operations on tongue	100091	Health-related outcomes	2000	Hospital inpatient	2005	Summary Operations	2005	Health-related outcomes > Hospital inpatient > Summary Operations
6612	NO	N/A	41210#Y905	CAT-MUL	111563/22(111585)	-0.223162	-0.733047	0.212688	0.352372	LOGISTIC-BINARY	Operative procedures - secondary OPCS4: Y90.5 Barium enema NEC	100091	Health-related outcomes	2000	Hospital inpatient	2005	Summary Operations	2005	Health-related outcomes > Hospital inpatient > Summary Operations
6613	NO	N/A	41272#Y905	CAT-MUL	111563/22(111585)	-0.223162	-0.733047	0.212688	0.352372	LOGISTIC-BINARY	Operative procedures - OPCS4: Y90.5 Barium enema NEC	100091	Health-related outcomes	2000	Hospital inpatient	2005	Summary Operations	2005	Health-related outcomes > Hospital inpatient > Summary Operations
6614	NO	N/A	26422	CONTINUOUS	4535	0.0140855	-0.0156051	0.0437761	0.352382	LINEAR	Access to services score (Wales)	1	Population characteristics	100094	Baseline characteristics	76	Indices of Multiple Deprivation	76	Population characteristics > Baseline characteristics > Indices of Multiple Deprivation
6615	NO	N/A	41272#M131	CAT-MUL	110969/616(111585)	-0.0382598	-0.120016	0.0413276	0.35249	LOGISTIC-BINARY	Operative procedures - OPCS4: M13.1 Percutaneous needle biopsy of lesion of kidney	100091	Health-related outcomes	2000	Hospital inpatient	2005	Summary Operations	2005	Health-related outcomes > Hospital inpatient > Summary Operations
6616	NO	N/A	41200#A263	CAT-MUL	111562/23(111585)	0.178931	-0.222584	0.536816	0.352695	LOGISTIC-BINARY	Operative procedures - main OPCS4: A26.3 Intracranial destruction of trigeminal nerve (v)	100091	Health-related outcomes	2000	Hospital inpatient	2005	Summary Operations	2005	Health-related outcomes > Hospital inpatient > Summary Operations
6617	NO	N/A	41272#A263	CAT-MUL	111562/23(111585)	0.178931	-0.222584	0.536816	0.352695	LOGISTIC-BINARY	Operative procedures - OPCS4: A26.3 Intracranial destruction of trigeminal nerve (v)	100091	Health-related outcomes	2000	Hospital inpatient	2005	Summary Operations	2005	Health-related outcomes > Hospital inpatient > Summary Operations
6618	NO	N/A	130006	DATE	111557/28(111585)	-0.193471	-0.631695	0.18819	0.352718	LOGISTIC-BINARY	Date A03 first reported (shigellosis)	2401	Health-related outcomes		First occurrences		First occurrences	2401	Health-related outcomes > First occurrences > Certain infectious and parasitic diseases
6619	NO	N/A	40011#8323	CAT-MUL	111567/18(111585)	0.198384	-0.250623	0.592975	0.352799	LOGISTIC-BINARY	Histology of cancer tumour: Mixed cell adenocarcinoma	100091	Health-related outcomes	100092	Cancer register	100092	Cancer register	100092	Health-related outcomes > Cancer register
6620	NO	N/A	41272#A091	CAT-MUL	111549/36(111585)	-0.168626	-0.547241	0.166837	0.352845	LOGISTIC-BINARY	Operative procedures - OPCS4: A09.1 Implantation of neurostimulator into brain	100091	Health-related outcomes	2000	Hospital inpatient	2005	Summary Operations	2005	Health-related outcomes > Hospital inpatient > Summary Operations
6621	NO	N/A	41210#J404	CAT-MUL	111516/69(111585)	-0.118549	-0.379841	0.121398	0.352898	LOGISTIC-BINARY	Operative procedures - secondary OPCS4: J40.4 Endoscopic retrograde removal of tubal prosthesis from bile duct	100091	Health-related outcomes	2000	Hospital inpatient	2005	Summary Operations	2005	Health-related outcomes > Hospital inpatient > Summary Operations
6622	NO	N/A	20003#1141168946	CAT-MUL	111529/36(111565)	0.143406	-0.175116	0.432512	0.352952	LOGISTIC-BINARY	Treatment/medication code: viagra 50mg tablet	100000	UK Biobank Assessment Centre	100071	Verbal interview	100075	Medications	100075	UK Biobank Assessment Centre > Verbal interview > Medications
6623	NO	N/A	41210#S271	CAT-MUL	111543/42(111585)	0.134092	-0.162491	0.405496	0.353079	LOGISTIC-BINARY	Operative procedures - secondary OPCS4: S27.1 Axial pattern local flap of skin to head or neck NEC	100091	Health-related outcomes	2000	Hospital inpatient	2005	Summary Operations	2005	Health-related outcomes > Hospital inpatient > Summary Operations
6624	NO	N/A	41210#W159	CAT-MUL	111572/13(111585)	0.232964	-0.301609	0.692192	0.353169	LOGISTIC-BINARY	Operative procedures - secondary OPCS4: W15.9 Unspecified division of bone of foot	100091	Health-related outcomes	2000	Hospital inpatient	2005	Summary Operations	2005	Health-related outcomes > Hospital inpatient > Summary Operations
6625	NO	N/A	41210#Q555	CAT-MUL	111527/58(111585)	0.116437	-0.139502	0.353343	0.353174	LOGISTIC-BINARY	Operative procedures - secondary OPCS4: Q55.5 Transvaginal ultrasound examination of female genital tract	100091	Health-related outcomes	2000	Hospital inpatient	2005	Summary Operations	2005	Health-related outcomes > Hospital inpatient > Summary Operations
6626	NO	N/A	20003#1140863182	CAT-MUL	111459/106(111565)	-0.0947318	-0.301725	0.0987806	0.353193	LOGISTIC-BINARY	Treatment/medication code: nitrazepam	100000	UK Biobank Assessment Centre	100071	Verbal interview	100075	Medications	100075	UK Biobank Assessment Centre > Verbal interview > Medications
6627	NO	N/A	41210#Z427	CAT-MUL	111556/29(111585)	0.158482	-0.195509	0.47698	0.353208	LOGISTIC-BINARY	Operative procedures - secondary OPCS4: Z42.7 Penis	100091	Health-related outcomes	2000	Hospital inpatient	2005	Summary Operations	2005	Health-related outcomes > Hospital inpatient > Summary Operations
6628	NO	N/A	41272#Z427	CAT-MUL	111556/29(111585)	0.158482	-0.195509	0.47698	0.353208	LOGISTIC-BINARY	Operative procedures - OPCS4: Z42.7 Penis	100091	Health-related outcomes	2000	Hospital inpatient	2005	Summary Operations	2005	Health-related outcomes > Hospital inpatient > Summary Operations
6629	NO	N/A	120013	CAT-SIN	2575/354(2929)	0.054778	-0.0626563	0.16885	0.353266	LOGISTIC-BINARY	Gout causing a swollen joint now	154	Online follow-up		Experience of pain		Experience of pain	154	Online follow-up > Experience of pain
6630	NO	N/A	22601#34223153	CAT-MUL	23635/11(23646)	0.248134	-0.325071	0.737229	0.353309	LOGISTIC-BINARY	Job coding: scenery designer, costume designer	100089	Online follow-up	123	Work environment	130	Employment history	130	Online follow-up > Work environment > Employment history
6631	NO	N/A	41200#E088	CAT-MUL	111532/53(111585)	0.120395	-0.144895	0.364993	0.353344	LOGISTIC-BINARY	Operative procedures - main OPCS4: E08.8 Other specified other operations on internal nose	100091	Health-related outcomes	2000	Hospital inpatient	2005	Summary Operations	2005	Health-related outcomes > Hospital inpatient > Summary Operations
6632	NO	N/A	90156	CONTINUOUS	20923	0.163699	0.163515	0.163883	0.353396	ORDERED-LOGISTIC	Fraction acceleration <= 1800 milli-gravities	100088	Additional exposures	1008	Physical activity measurement	1010	Acceleration intensity distribution	1010	Additional exposures > Physical activity measurement > Acceleration intensity distribution
6633	NO	N/A	41272#E598	CAT-MUL	111558/27(111585)	-0.196979	-0.644552	0.191531	0.353415	LOGISTIC-BINARY	Operative procedures - OPCS4: E59.8 Other specified other operations on lung	100091	Health-related outcomes	2000	Hospital inpatient	2005	Summary Operations	2005	Health-related outcomes > Hospital inpatient > Summary Operations
6634	NO	N/A	20087#189	CAT-MUL	15777/16(15793)	0.211403	-0.269645	0.63206	0.353463	LOGISTIC-BINARY	Types of spread used on bread/crackers: Very low fat unknown margarine on bread/crackers	100089	Online follow-up	100090	Diet by 24-hour recall	100101	Bread/pasta/rice yesterday	100101	Online follow-up > Diet by 24-hour recall > Bread/pasta/rice yesterday
6635	NO	N/A	41210#W561	CAT-MUL	111568/17(111585)	-0.259612	-0.861235	0.243038	0.353508	LOGISTIC-BINARY	Operative procedures - secondary OPCS4: W56.1 Primary interposition arthroplasty of metatarsophalangeal joint NEC	100091	Health-related outcomes	2000	Hospital inpatient	2005	Summary Operations	2005	Health-related outcomes > Hospital inpatient > Summary Operations
6636	NO	N/A	41210#H564	CAT-MUL	111574/11(111585)	-0.331278	-1.11934	0.293316	0.353536	LOGISTIC-BINARY	Operative procedures - secondary OPCS4: H56.4 Excision of anal fissure	100091	Health-related outcomes	2000	Hospital inpatient	2005	Summary Operations	2005	Health-related outcomes > Hospital inpatient > Summary Operations
6637	NO	N/A	41272#C108	CAT-MUL	111513/72(111585)	0.103877	-0.123801	0.316001	0.353555	LOGISTIC-BINARY	Operative procedures - OPCS4: C10.8 Other specified operations on eyebrow	100091	Health-related outcomes	2000	Hospital inpatient	2005	Summary Operations	2005	Health-related outcomes > Hospital inpatient > Summary Operations
6638	NO	N/A	23312	CONTINUOUS	7676	-0.00861477	-0.0268214	0.00959188	0.353678	LINEAR	Spine BMC (bone mineral content)	100000	UK Biobank Assessment Centre	100003	Imaging	103	DXA assessment	125	UK Biobank Assessment Centre > Imaging > DXA assessment > Bone size, mineral and density by DXA
6639	NO	N/A	41210#Y088	CAT-MUL	111353/232(111585)	0.0591564	-0.0684903	0.181699	0.353697	LOGISTIC-BINARY	Operative procedures - secondary OPCS4: Y08.8 Other specified laser therapy to organ NOC	100091	Health-related outcomes	2000	Hospital inpatient	2005	Summary Operations	2005	Health-related outcomes > Hospital inpatient > Summary Operations
6640	NO	N/A	41272#Y088	CAT-MUL	111353/232(111585)	0.0591564	-0.0684903	0.181699	0.353697	LOGISTIC-BINARY	Operative procedures - OPCS4: Y08.8 Other specified laser therapy to organ NOC	100091	Health-related outcomes	2000	Hospital inpatient	2005	Summary Operations	2005	Health-related outcomes > Hospital inpatient > Summary Operations
6641	NO	N/A	41210#U061	CAT-MUL	111562/23(111585)	-0.217197	-0.714301	0.209006	0.353889	LOGISTIC-BINARY	Operative procedures - secondary OPCS4: U06.1 Computed tomography of sinuses	100091	Health-related outcomes	2000	Hospital inpatient	2005	Summary Operations	2005	Health-related outcomes > Hospital inpatient > Summary Operations
6642	NO	N/A	131066	DATE	111440/145(111585)	0.0744309	-0.0871144	0.227935	0.353898	LOGISTIC-BINARY	Date G52 first reported (disorders of other cranial nerves)	2406	Health-related outcomes		First occurrences		First occurrences	2406	Health-related outcomes > First occurrences > Nervous system disorders
6643	NO	N/A	23459	CONTINUOUS	62597	0.00366606	-0.00408512	0.0114172	0.353921	LINEAR	Omega-6 Fatty Acids to Omega-3 Fatty Acids ratio	220	Biological samples		Blood assays		Blood assays	220	Biological samples > Blood assays > NMR metabolomics
6644	NO	N/A	41272#N118	CAT-MUL	111546/39(111585)	-0.160227	-0.519858	0.160089	0.353957	LOGISTIC-BINARY	Operative procedures - OPCS4: N11.8 Other specified operations on hydrocele sac	100091	Health-related outcomes	2000	Hospital inpatient	2005	Summary Operations	2005	Health-related outcomes > Hospital inpatient > Summary Operations
6645	NO	N/A	20003#1141185986	CAT-MUL	111537/28(111565)	0.161529	-0.200104	0.486558	0.353979	LOGISTIC-BINARY	Treatment/medication code: cetraben emollient cream	100000	UK Biobank Assessment Centre	100071	Verbal interview	100075	Medications	100075	UK Biobank Assessment Centre > Verbal interview > Medications
6646	NO	N/A	41272#B322	CAT-MUL	111365/220(111585)	-0.0649647	-0.205543	0.0693773	0.353985	LOGISTIC-BINARY	Operative procedures - OPCS4: B32.2 Biopsy of lesion of breast NEC	100091	Health-related outcomes	2000	Hospital inpatient	2005	Summary Operations	2005	Health-related outcomes > Hospital inpatient > Summary Operations
6647	NO	N/A	41249#2003	CAT-MUL	107284/4064(111348)	0.0147127	-0.0165506	0.04568	0.354031	LOGISTIC-BINARY	Methods of admission to hospital (recoded): Emergency admission: Bed bureau	100091	Health-related outcomes	2000	Hospital inpatient	2001	Summary Administration	2001	Health-related outcomes > Hospital inpatient > Summary Administration
6648	NO	N/A	41210#A843	CAT-MUL	111492/93(111585)	0.0918282	-0.108784	0.280241	0.354061	LOGISTIC-BINARY	Operative procedures - secondary OPCS4: A84.3 Nerve conduction studies	100091	Health-related outcomes	2000	Hospital inpatient	2005	Summary Operations	2005	Health-related outcomes > Hospital inpatient > Summary Operations
6649	NO	N/A	22601#35132648	CAT-MUL	23572/74(23646)	-0.113509	-0.364428	0.11665	0.354065	LOGISTIC-BINARY	Job coding: ship's engineer, ship's purser	100089	Online follow-up	123	Work environment	130	Employment history	130	Online follow-up > Work environment > Employment history
6650	NO	N/A	41200#X508	CAT-MUL	111563/22(111585)	-0.220683	-0.727422	0.211753	0.354255	LOGISTIC-BINARY	Operative procedures - main OPCS4: X50.8 Other specified external resuscitation	100091	Health-related outcomes	2000	Hospital inpatient	2005	Summary Operations	2005	Health-related outcomes > Hospital inpatient > Summary Operations
6651	NO	N/A	41200#T259	CAT-MUL	111522/63(111585)	-0.124238	-0.399464	0.127529	0.354357	LOGISTIC-BINARY	Operative procedures - main OPCS4: T25.9 Unspecified primary repair of incisional hernia	100091	Health-related outcomes	2000	Hospital inpatient	2005	Summary Operations	2005	Health-related outcomes > Hospital inpatient > Summary Operations
6652	NO	N/A	22617#1231	CAT-MUL	23582/64(23646)	-0.124217	-0.399747	0.127128	0.354365	LOGISTIC-BINARY	Job code - historical: Property, housing and land managers	100089	Online follow-up	123	Work environment	130	Employment history	130	Online follow-up > Work environment > Employment history
6653	NO	N/A	41272#J538	CAT-MUL	111575/10(111585)	-0.34949	-1.18545	0.308202	0.354466	LOGISTIC-BINARY	Operative procedures - OPCS4: J53.8 Other specified endoscopic ultrasound examination of bile duct	100091	Health-related outcomes	2000	Hospital inpatient	2005	Summary Operations	2005	Health-related outcomes > Hospital inpatient > Summary Operations
6654	NO	N/A	41210#J594	CAT-MUL	111566/19(111585)	0.193175	-0.244794	0.579158	0.354477	LOGISTIC-BINARY	Operative procedures - secondary OPCS4: J59.4 Anastomosis of pancreatic duct to jejunum NEC	100091	Health-related outcomes	2000	Hospital inpatient	2005	Summary Operations	2005	Health-related outcomes > Hospital inpatient > Summary Operations
6655	NO	N/A	20003#1140868472	CAT-MUL	111173/392(111565)	0.0461787	-0.0531384	0.142435	0.354482	LOGISTIC-BINARY	Treatment/medication code: vagifem 25mcg pessary	100000	UK Biobank Assessment Centre	100071	Verbal interview	100075	Medications	100075	UK Biobank Assessment Centre > Verbal interview > Medications
6656	NO	N/A	20277#3512	CAT-MUL	42130/27(42157)	-0.196351	-0.643635	0.191714	0.354519	LOGISTIC-BINARY	Job code at visit: Aircraft pilots and flight engineers	100000	UK Biobank Assessment Centre	100071	Verbal interview	100073	Employment	100073	UK Biobank Assessment Centre > Verbal interview > Employment
6657	NO	N/A	22617#3411	CAT-MUL	23613/33(23646)	0.150375	-0.186185	0.453617	0.354664	LOGISTIC-BINARY	Job code - historical: Artists	100089	Online follow-up	123	Work environment	130	Employment history	130	Online follow-up > Work environment > Employment history
6658	NO	N/A	41229#5MV	CAT-MUL	111560/25(111585)	-0.208884	-0.686412	0.203469	0.354811	LOGISTIC-BINARY	PCT responsible for patient data: WOLVERHAMPTON CITY PCT	100091	Health-related outcomes	2000	Hospital inpatient	2001	Summary Administration	2001	Health-related outcomes > Hospital inpatient > Summary Administration
6659	NO	N/A	20004#1519	CAT-MUL	108797/2768(111565)	0.0176662	-0.019979	0.054871	0.354832	LOGISTIC-BINARY	Operation code: colonoscopy/sigmoidoscopy	100000	UK Biobank Assessment Centre	100071	Verbal interview	100076	Operations	100076	UK Biobank Assessment Centre > Verbal interview > Operations
6660	NO	N/A	20003#1140911680	CAT-MUL	111449/116(111565)	-0.0903405	-0.288062	0.0951611	0.354873	LOGISTIC-BINARY	Treatment/medication code: starflower oil	100000	UK Biobank Assessment Centre	100071	Verbal interview	100075	Medications	100075	UK Biobank Assessment Centre > Verbal interview > Medications
6661	NO	N/A	20003#1140883524	CAT-MUL	111473/92(111565)	0.0923985	-0.109874	0.282251	0.354901	LOGISTIC-BINARY	Treatment/medication code: cinnarizine	100000	UK Biobank Assessment Centre	100071	Verbal interview	100075	Medications	100075	UK Biobank Assessment Centre > Verbal interview > Medications
6662	NO	N/A	130832	DATE	110515/1070(111585)	-0.0289834	-0.0910154	0.031819	0.354935	LOGISTIC-BINARY	Date E89 first reported (postprocedural endocrine and metabolic disorders, not elsewhere classified)	2404	Health-related outcomes		First occurrences		First occurrences	2404	Health-related outcomes > First occurrences > Endocrine, nutritional and metabolic diseases
6663	NO	N/A	131680	DATE	109488/2097(111585)	-0.020612	-0.064597	0.0227567	0.354957	LOGISTIC-BINARY	Date K83 first reported (other diseases of biliary tract)	2411	Health-related outcomes		First occurrences		First occurrences	2411	Health-related outcomes > First occurrences > Digestive system disorders
6664	NO	N/A	20003#1140879760	CAT-MUL	108699/2866(111565)	0.0173699	-0.0196489	0.0539657	0.35497	LOGISTIC-BINARY	Treatment/medication code: bisoprolol	100000	UK Biobank Assessment Centre	100071	Verbal interview	100075	Medications	100075	UK Biobank Assessment Centre > Verbal interview > Medications
6665	NO	N/A	20004#1101	CAT-MUL	111527/38(111565)	-0.163061	-0.52997	0.163445	0.354985	LOGISTIC-BINARY	Operation code: other valve repair/replacement	100000	UK Biobank Assessment Centre	100071	Verbal interview	100076	Operations	100076	UK Biobank Assessment Centre > Verbal interview > Operations
6666	NO	N/A	41245#1460	CAT-MUL	107512/3504(111016)	-0.0160117	-0.0501239	0.0177374	0.354992	LOGISTIC-BINARY	Main speciality of consultant (recoded): Medical oncology	100091	Health-related outcomes	2000	Hospital inpatient	2001	Summary Administration	2001	Health-related outcomes > Hospital inpatient > Summary Administration
6667	NO	N/A	41210#Z755	CAT-MUL	111566/19(111585)	0.193578	-0.245558	0.581126	0.355058	LOGISTIC-BINARY	Operative procedures - secondary OPCS4: Z75.5 Ramus of pubis	100091	Health-related outcomes	2000	Hospital inpatient	2005	Summary Operations	2005	Health-related outcomes > Hospital inpatient > Summary Operations
6668	NO	N/A	41272#Z755	CAT-MUL	111566/19(111585)	0.193578	-0.245558	0.581126	0.355058	LOGISTIC-BINARY	Operative procedures - OPCS4: Z75.5 Ramus of pubis	100091	Health-related outcomes	2000	Hospital inpatient	2005	Summary Operations	2005	Health-related outcomes > Hospital inpatient > Summary Operations
6669	NO	N/A	41272#A444	CAT-MUL	111569/16(111585)	0.209717	-0.269249	0.627806	0.355274	LOGISTIC-BINARY	Operative procedures - OPCS4: A44.4 Excision of lesion of extradural spinal cord	100091	Health-related outcomes	2000	Hospital inpatient	2005	Summary Operations	2005	Health-related outcomes > Hospital inpatient > Summary Operations
6670	NO	N/A	6070-1	CAT-SIN	16039/18751	-999	-999	-999	0.355276	MULTINOMIAL-LOGISTIC	OCT measured (right)	100000	UK Biobank Assessment Centre	100006	Physical measures	100013	Eye measures	100016	UK Biobank Assessment Centre > Physical measures > Eye measures > Retinal optical coherence tomography
6671	NO	N/A	41210#Z278	CAT-MUL	110962/623(111585)	-0.037975	-0.119569	0.0415211	0.355328	LOGISTIC-BINARY	Operative procedures - secondary OPCS4: Z27.8 Specified upper digestive tract NEC	100091	Health-related outcomes	2000	Hospital inpatient	2005	Summary Operations	2005	Health-related outcomes > Hospital inpatient > Summary Operations
6672	NO	N/A	41272#Z278	CAT-MUL	110962/623(111585)	-0.037975	-0.119569	0.0415211	0.355328	LOGISTIC-BINARY	Operative procedures - OPCS4: Z27.8 Specified upper digestive tract NEC	100091	Health-related outcomes	2000	Hospital inpatient	2005	Summary Operations	2005	Health-related outcomes > Hospital inpatient > Summary Operations
6673	NO	N/A	41210#H231	CAT-MUL	111484/101(111585)	-0.0961578	-0.307501	0.100998	0.355478	LOGISTIC-BINARY	Operative procedures - secondary OPCS4: H23.1 Endoscopic snare resection of lesion of lower bowel using fibreoptic sigmoidoscope	100091	Health-related outcomes	2000	Hospital inpatient	2005	Summary Operations	2005	Health-related outcomes > Hospital inpatient > Summary Operations
6674	NO	N/A	41210#M705	CAT-MUL	111553/32(111585)	-0.177236	-0.578561	0.176569	0.35556	LOGISTIC-BINARY	Operative procedures - secondary OPCS4: M70.5 Massage of prostate	100091	Health-related outcomes	2000	Hospital inpatient	2005	Summary Operations	2005	Health-related outcomes > Hospital inpatient > Summary Operations
6675	NO	N/A	22601#92443411	CAT-MUL	23585/61(23646)	-0.128139	-0.413281	0.131807	0.355712	LOGISTIC-BINARY	Job coding: school mid-day assistant, dinner or school meals supervisor or assistant, lunchtime supervisor	100089	Online follow-up	123	Work environment	130	Employment history	130	Online follow-up > Work environment > Employment history
6676	NO	N/A	22617#9244	CAT-MUL	23585/61(23646)	-0.128139	-0.413281	0.131807	0.355712	LOGISTIC-BINARY	Job code - historical: School mid-day assistants	100089	Online follow-up	123	Work environment	130	Employment history	130	Online follow-up > Work environment > Employment history
6677	NO	N/A	20003#1140917428	CAT-MUL	111503/62(111565)	0.111115	-0.13417	0.338538	0.355713	LOGISTIC-BINARY	Treatment/medication code: angitil sr 90 m/r capsule	100000	UK Biobank Assessment Centre	100071	Verbal interview	100075	Medications	100075	UK Biobank Assessment Centre > Verbal interview > Medications
6678	NO	N/A	20003#1141168680	CAT-MUL	111430/135(111565)	-0.0830329	-0.264694	0.0881588	0.355797	LOGISTIC-BINARY	Treatment/medication code: orlistat	100000	UK Biobank Assessment Centre	100071	Verbal interview	100075	Medications	100075	UK Biobank Assessment Centre > Verbal interview > Medications
6679	NO	N/A	41210#Y428	CAT-MUL	111572/13(111585)	0.22954	-0.299012	0.686336	0.355849	LOGISTIC-BINARY	Operative procedures - secondary OPCS4: Y42.8 Other specified manipulation of organ NOC	100091	Health-related outcomes	2000	Hospital inpatient	2005	Summary Operations	2005	Health-related outcomes > Hospital inpatient > Summary Operations
6680	NO	N/A	41272#Y428	CAT-MUL	111572/13(111585)	0.22954	-0.299012	0.686336	0.355849	LOGISTIC-BINARY	Operative procedures - OPCS4: Y42.8 Other specified manipulation of organ NOC	100091	Health-related outcomes	2000	Hospital inpatient	2005	Summary Operations	2005	Health-related outcomes > Hospital inpatient > Summary Operations
6681	NO	N/A	20004#1572	CAT-MUL	111532/33(111565)	-0.176084	-0.575369	0.175416	0.3559	LOGISTIC-BINARY	Operation code: ileostomy reversal	100000	UK Biobank Assessment Centre	100071	Verbal interview	100076	Operations	100076	UK Biobank Assessment Centre > Verbal interview > Operations
6682	NO	N/A	41210#G551	CAT-MUL	111574/11(111585)	-0.328486	-1.11266	0.294588	0.355921	LOGISTIC-BINARY	Operative procedures - secondary OPCS4: G55.1 Diagnostic endoscopic examination of duodenum and biopsy of lesion of duodenum	100091	Health-related outcomes	2000	Hospital inpatient	2005	Summary Operations	2005	Health-related outcomes > Hospital inpatient > Summary Operations
6683	NO	N/A	41200#U217	CAT-MUL	111568/17(111585)	-0.254728	-0.848618	0.240492	0.355927	LOGISTIC-BINARY	Operative procedures - main OPCS4: U21.7 Plain x-ray NEC	100091	Health-related outcomes	2000	Hospital inpatient	2005	Summary Operations	2005	Health-related outcomes > Hospital inpatient > Summary Operations
6684	NO	N/A	41229#5LE	CAT-MUL	111292/293(111585)	0.0530766	-0.0617454	0.163817	0.356072	LOGISTIC-BINARY	PCT responsible for patient data: SOUTHWARK PCT	100091	Health-related outcomes	2000	Hospital inpatient	2001	Summary Administration	2001	Health-related outcomes > Hospital inpatient > Summary Administration
6685	NO	N/A	41210#Z673	CAT-MUL	111332/253(111585)	-0.0599001	-0.18997	0.0647319	0.356321	LOGISTIC-BINARY	Operative procedures - secondary OPCS4: Z67.3 Cervical intervertebral joint	100091	Health-related outcomes	2000	Hospital inpatient	2005	Summary Operations	2005	Health-related outcomes > Hospital inpatient > Summary Operations
6686	NO	N/A	41272#Z673	CAT-MUL	111332/253(111585)	-0.0599001	-0.18997	0.0647319	0.356321	LOGISTIC-BINARY	Operative procedures - OPCS4: Z67.3 Cervical intervertebral joint	100091	Health-related outcomes	2000	Hospital inpatient	2005	Summary Operations	2005	Health-related outcomes > Hospital inpatient > Summary Operations
6687	NO	N/A	41200#X482	CAT-MUL	111568/17(111585)	0.20367	-0.261452	0.611377	0.356404	LOGISTIC-BINARY	Operative procedures - main OPCS4: X48.2 Change of plaster cast	100091	Health-related outcomes	2000	Hospital inpatient	2005	Summary Operations	2005	Health-related outcomes > Hospital inpatient > Summary Operations
6688	NO	N/A	41272#T252	CAT-MUL	110942/643(111585)	-0.0371194	-0.117104	0.0407838	0.356639	LOGISTIC-BINARY	Operative procedures - OPCS4: T25.2 Primary repair of incisional hernia using insert of prosthetic material	100091	Health-related outcomes	2000	Hospital inpatient	2005	Summary Operations	2005	Health-related outcomes > Hospital inpatient > Summary Operations
6689	NO	N/A	20003#1140883568	CAT-MUL	111189/376(111565)	0.0465712	-0.0541225	0.144056	0.356754	LOGISTIC-BINARY	Treatment/medication code: oxybutynin	100000	UK Biobank Assessment Centre	100071	Verbal interview	100075	Medications	100075	UK Biobank Assessment Centre > Verbal interview > Medications
6690	NO	N/A	22617#6122	CAT-MUL	23525/121(23646)	0.0822953	-0.0978764	0.252686	0.35683	LOGISTIC-BINARY	Job code - historical: Childminders and related occupations	100089	Online follow-up	123	Work environment	130	Employment history	130	Online follow-up > Work environment > Employment history
6691	NO	N/A	41210#Z818	CAT-MUL	111534/51(111585)	-0.138126	-0.447486	0.141764	0.356865	LOGISTIC-BINARY	Operative procedures - secondary OPCS4: Z81.8 Specified joint of shoulder girdle or arm NEC	100091	Health-related outcomes	2000	Hospital inpatient	2005	Summary Operations	2005	Health-related outcomes > Hospital inpatient > Summary Operations
6692	NO	N/A	41272#Z818	CAT-MUL	111534/51(111585)	-0.138126	-0.447486	0.141764	0.356865	LOGISTIC-BINARY	Operative procedures - OPCS4: Z81.8 Specified joint of shoulder girdle or arm NEC	100091	Health-related outcomes	2000	Hospital inpatient	2005	Summary Operations	2005	Health-related outcomes > Hospital inpatient > Summary Operations
6693	NO	N/A	41272#E543	CAT-MUL	111048/537(111585)	0.039074	-0.0452155	0.121101	0.356948	LOGISTIC-BINARY	Operative procedures - OPCS4: E54.3 Lobectomy of lung	100091	Health-related outcomes	2000	Hospital inpatient	2005	Summary Operations	2005	Health-related outcomes > Hospital inpatient > Summary Operations
6694	NO	N/A	20003#1141192258	CAT-MUL	111551/14(111565)	-0.284623	-0.95752	0.26363	0.357012	LOGISTIC-BINARY	Treatment/medication code: levitra 10mg tablet	100000	UK Biobank Assessment Centre	100071	Verbal interview	100075	Medications	100075	UK Biobank Assessment Centre > Verbal interview > Medications
6695	NO	N/A	41200#T451	CAT-MUL	111565/20(111585)	0.187233	-0.238734	0.564135	0.357122	LOGISTIC-BINARY	Operative procedures - main OPCS4: T45.1 Image controlled percutaneous drainage of subphrenic abscess	100091	Health-related outcomes	2000	Hospital inpatient	2005	Summary Operations	2005	Health-related outcomes > Hospital inpatient > Summary Operations
6696	NO	N/A	41272#G403	CAT-MUL	111551/34(111585)	-0.171679	-0.560988	0.172769	0.357208	LOGISTIC-BINARY	Operative procedures - OPCS4: G40.3 Pyloroplasty NEC	100091	Health-related outcomes	2000	Hospital inpatient	2005	Summary Operations	2005	Health-related outcomes > Hospital inpatient > Summary Operations
6697	NO	N/A	41210#T134	CAT-MUL	111573/12(111585)	0.236041	-0.311483	0.705638	0.357294	LOGISTIC-BINARY	Operative procedures - secondary OPCS4: T13.4 Introduction of therapeutic substance into pleural cavity	100091	Health-related outcomes	2000	Hospital inpatient	2005	Summary Operations	2005	Health-related outcomes > Hospital inpatient > Summary Operations
6698	NO	N/A	103150	CAT-SIN	15791	0.0353655	0.0314342	0.0392968	0.357367	ORDERED-LOGISTIC	Tinned tuna intake	100089	Online follow-up	100090	Diet by 24-hour recall	100106	Meat/fish yesterday	100106	Online follow-up > Diet by 24-hour recall > Meat/fish yesterday
6699	NO	N/A	41200#W771	CAT-MUL	111546/39(111585)	0.137563	-0.170208	0.417964	0.35745	LOGISTIC-BINARY	Operative procedures - main OPCS4: W77.1 Repair of capsule of joint for stabilisation of joint NEC	100091	Health-related outcomes	2000	Hospital inpatient	2005	Summary Operations	2005	Health-related outcomes > Hospital inpatient > Summary Operations
6700	NO	N/A	20277#2421	CAT-MUL	41840/317(42157)	0.0506834	-0.0592582	0.156842	0.357667	LOGISTIC-BINARY	Job code at visit: Chartered and certified accountants	100000	UK Biobank Assessment Centre	100071	Verbal interview	100073	Employment	100073	UK Biobank Assessment Centre > Verbal interview > Employment
6701	NO	N/A	90192	CONTINUOUS	20923	0.00651432	-0.00737036	0.020399	0.357784	LINEAR	Temperature average	100088	Additional exposures	1008	Physical activity measurement	1013	Raw accelerometer statistics	1013	Additional exposures > Physical activity measurement > Raw accelerometer statistics
6702	NO	N/A	41272#G698	CAT-MUL	111528/57(111585)	-0.129867	-0.420525	0.134572	0.357933	LOGISTIC-BINARY	Operative procedures - OPCS4: G69.8 Other specified excision of ileum	100091	Health-related outcomes	2000	Hospital inpatient	2005	Summary Operations	2005	Health-related outcomes > Hospital inpatient > Summary Operations
6703	NO	N/A	41272#J594	CAT-MUL	111565/20(111585)	0.187461	-0.240089	0.565018	0.357952	LOGISTIC-BINARY	Operative procedures - OPCS4: J59.4 Anastomosis of pancreatic duct to jejunum NEC	100091	Health-related outcomes	2000	Hospital inpatient	2005	Summary Operations	2005	Health-related outcomes > Hospital inpatient > Summary Operations
6704	NO	N/A	41200#U297	CAT-MUL	111233/352(111585)	-0.0502782	-0.159468	0.0550442	0.358019	LOGISTIC-BINARY	Operative procedures - main OPCS4: U29.7 Short synacthen test	100091	Health-related outcomes	2000	Hospital inpatient	2005	Summary Operations	2005	Health-related outcomes > Hospital inpatient > Summary Operations
6705	NO	N/A	20003#1141168122	CAT-MUL	111481/84(111565)	0.0959893	-0.115818	0.294313	0.358046	LOGISTIC-BINARY	Treatment/medication code: solpadol capsule	100000	UK Biobank Assessment Centre	100071	Verbal interview	100075	Medications	100075	UK Biobank Assessment Centre > Verbal interview > Medications
6706	NO	N/A	20747	CAT-SIN	33927	-0.00911159	-0.0285299	0.0103067	0.358051	ORDERED-LOGISTIC	Liking for whole milk	1039	Online follow-up		Food (and other) preferences		Food (and other) preferences	1039	Online follow-up > Food (and other) preferences
6707	NO	N/A	20277#7111	CAT-MUL	41131/1026(42157)	-0.0296774	-0.0936089	0.0329924	0.358064	LOGISTIC-BINARY	Job code at visit: Sales and retail assistants	100000	UK Biobank Assessment Centre	100071	Verbal interview	100073	Employment	100073	UK Biobank Assessment Centre > Verbal interview > Employment
6708	NO	N/A	20544#6	CAT-MUL	28841/1410(30251)	0.0249672	-0.028725	0.0777881	0.358109	LOGISTIC-BINARY	Mental health problems ever diagnosed by a professional: Panic attacks	100089	Online follow-up	136	Mental health	137	Mental distress	137	Online follow-up > Mental health > Mental distress
6709	NO	N/A	41200#G161	CAT-MUL	111364/221(111585)	0.059871	-0.070612	0.184991	0.358198	LOGISTIC-BINARY	Operative procedures - main OPCS4: G16.1 Diagnostic fibreoptic endoscopic examination of oesophagus and biopsy of lesion of oesophagus	100091	Health-related outcomes	2000	Hospital inpatient	2005	Summary Operations	2005	Health-related outcomes > Hospital inpatient > Summary Operations
6710	NO	N/A	41200#S575	CAT-MUL	111528/57(111585)	0.11532	-0.141021	0.352246	0.358224	LOGISTIC-BINARY	Operative procedures - main OPCS4: S57.5 Attention to dressing of skin NEC	100091	Health-related outcomes	2000	Hospital inpatient	2005	Summary Operations	2005	Health-related outcomes > Hospital inpatient > Summary Operations
6711	NO	N/A	41272#T791	CAT-MUL	110422/1163(111585)	-0.0274323	-0.0865395	0.0305437	0.358325	LOGISTIC-BINARY	Operative procedures - OPCS4: T79.1 Plastic repair of rotator cuff of shoulder NEC	100091	Health-related outcomes	2000	Hospital inpatient	2005	Summary Operations	2005	Health-related outcomes > Hospital inpatient > Summary Operations
6712	NO	N/A	20544#10	CAT-MUL	30139/109(30248)	-0.0920997	-0.295651	0.0979333	0.358361	LOGISTIC-BINARY	Mental health problems ever diagnosed by a professional: Mania, hypomania, bipolar or manic-depression	100089	Online follow-up	136	Mental health	137	Mental distress	137	Online follow-up > Mental health > Mental distress
6713	NO	N/A	41272#W859	CAT-MUL	111548/37(111585)	-0.164017	-0.536126	0.166439	0.358404	LOGISTIC-BINARY	Operative procedures - OPCS4: W85.9 Unspecified therapeutic endoscopic operations on cavity of knee joint	100091	Health-related outcomes	2000	Hospital inpatient	2005	Summary Operations	2005	Health-related outcomes > Hospital inpatient > Summary Operations
6714	NO	N/A	41256#821	CAT-MUL	111572/13(111585)	0.228293	-0.299269	0.686693	0.358412	LOGISTIC-BINARY	Operative procedures - main OPCS3: 821 Extirpation of other joint structures	100091	Health-related outcomes	2000	Hospital inpatient	2005	Summary Operations	2005	Health-related outcomes > Hospital inpatient > Summary Operations
6715	NO	N/A	26421	CONTINUOUS	4535	-0.0139118	-0.0436066	0.0157829	0.358417	LINEAR	Education score (Wales)	1	Population characteristics	100094	Baseline characteristics	76	Indices of Multiple Deprivation	76	Population characteristics > Baseline characteristics > Indices of Multiple Deprivation
6716	NO	N/A	41210#W846	CAT-MUL	111520/65(111585)	-0.121675	-0.393288	0.127163	0.35842	LOGISTIC-BINARY	Operative procedures - secondary OPCS4: W84.6 Endoscopic excision of synovial plica	100091	Health-related outcomes	2000	Hospital inpatient	2005	Summary Operations	2005	Health-related outcomes > Hospital inpatient > Summary Operations
6717	NO	N/A	41272#T578	CAT-MUL	111530/55(111585)	0.116748	-0.142878	0.356751	0.358442	LOGISTIC-BINARY	Operative procedures - OPCS4: T57.8 Other specified other operations on fascia	100091	Health-related outcomes	2000	Hospital inpatient	2005	Summary Operations	2005	Health-related outcomes > Hospital inpatient > Summary Operations
6718	NO	N/A	20003#1140870390	CAT-MUL	111061/504(111565)	-0.0419008	-0.132696	0.0462245	0.358479	LOGISTIC-BINARY	Treatment/medication code: ferrous sulphate	100000	UK Biobank Assessment Centre	100071	Verbal interview	100075	Medications	100075	UK Biobank Assessment Centre > Verbal interview > Medications
6719	NO	N/A	2834	CAT-SIN	49338/6320(55658)	0.0122835	-0.0140235	0.0384181	0.358501	LOGISTIC-BINARY	Bilateral oophorectomy (both ovaries removed)	100000	UK Biobank Assessment Centre	100025	Touchscreen	100068	Sex-specific factors	100069	UK Biobank Assessment Centre > Touchscreen > Sex-specific factors > Female-specific factors
6720	NO	N/A	25013	CONTINUOUS	7105	-0.0109309	-0.0342666	0.0124047	0.358521	LINEAR	Volume of caudate (left)	1102	UK Biobank Assessment Centre		Imaging		Imaging	1102	UK Biobank Assessment Centre > Imaging > Brain MRI > T1 structural brain MRI > Subcortical volumes (FIRST)
6721	NO	N/A	41210#Z581	CAT-MUL	111315/270(111585)	0.0543796	-0.0640208	0.168353	0.358647	LOGISTIC-BINARY	Operative procedures - secondary OPCS4: Z58.1 Triceps surae	100091	Health-related outcomes	2000	Hospital inpatient	2005	Summary Operations	2005	Health-related outcomes > Hospital inpatient > Summary Operations
6722	NO	N/A	41272#Z581	CAT-MUL	111315/270(111585)	0.0543796	-0.0640208	0.168353	0.358647	LOGISTIC-BINARY	Operative procedures - OPCS4: Z58.1 Triceps surae	100091	Health-related outcomes	2000	Hospital inpatient	2005	Summary Operations	2005	Health-related outcomes > Hospital inpatient > Summary Operations
6723	NO	N/A	41272#G148	CAT-MUL	111564/21(111585)	-0.223249	-0.741167	0.217899	0.358707	LOGISTIC-BINARY	Operative procedures - OPCS4: G14.8 Other specified fibreoptic endoscopic extirpation of lesion of oesophagus	100091	Health-related outcomes	2000	Hospital inpatient	2005	Summary Operations	2005	Health-related outcomes > Hospital inpatient > Summary Operations
6724	NO	N/A	41200#E659	CAT-MUL	111516/69(111585)	-0.11719	-0.378568	0.122966	0.358727	LOGISTIC-BINARY	Operative procedures - main OPCS4: E65.9 Unspecified	100091	Health-related outcomes	2000	Hospital inpatient	2005	Summary Operations	2005	Health-related outcomes > Hospital inpatient > Summary Operations
6725	NO	N/A	20003#1141151288	CAT-MUL	111521/44(111565)	-0.149761	-0.487656	0.153903	0.358746	LOGISTIC-BINARY	Treatment/medication code: naramig 2.5mg tablet	100000	UK Biobank Assessment Centre	100071	Verbal interview	100075	Medications	100075	UK Biobank Assessment Centre > Verbal interview > Medications
6726	NO	N/A	41200#J405	CAT-MUL	111538/47(111585)	-0.144087	-0.46877	0.14844	0.358751	LOGISTIC-BINARY	Operative procedures - main OPCS4: J40.5 Endoscopic retrograde insertion of expanding covered metal stent into bile duct	100091	Health-related outcomes	2000	Hospital inpatient	2005	Summary Operations	2005	Health-related outcomes > Hospital inpatient > Summary Operations
6727	NO	N/A	41272#H234	CAT-MUL	111518/67(111585)	0.106099	-0.12931	0.324883	0.358787	LOGISTIC-BINARY	Operative procedures - OPCS4: H23.4 Endoscopic destruction of lesion of lower bowel using fibreoptic sigmoidoscope NEC	100091	Health-related outcomes	2000	Hospital inpatient	2005	Summary Operations	2005	Health-related outcomes > Hospital inpatient > Summary Operations
6728	NO	N/A	41210#H193	CAT-MUL	111543/42(111585)	-0.153096	-0.499166	0.156913	0.358825	LOGISTIC-BINARY	Operative procedures - secondary OPCS4: H19.3 Enterorrhaphy of colon	100091	Health-related outcomes	2000	Hospital inpatient	2005	Summary Operations	2005	Health-related outcomes > Hospital inpatient > Summary Operations
6729	NO	N/A	41272#P268	CAT-MUL	111562/23(111585)	0.178364	-0.227172	0.53939	0.358838	LOGISTIC-BINARY	Operative procedures - OPCS4: P26.8 Other specified introduction of supporting pessary into vagina	100091	Health-related outcomes	2000	Hospital inpatient	2005	Summary Operations	2005	Health-related outcomes > Hospital inpatient > Summary Operations
6730	NO	N/A	100180	CAT-SIN	15784	-0.0229918	-0.072247	0.0262635	0.358922	ORDERED-LOGISTIC	Squash intake	100089	Online follow-up	100090	Diet by 24-hour recall	100104	Hot/cold beverages yesterday	100104	Online follow-up > Diet by 24-hour recall > Hot/cold beverages yesterday
6731	NO	N/A	20003#1140878190	CAT-MUL	111543/22(111565)	-0.218733	-0.724467	0.215308	0.358988	LOGISTIC-BINARY	Treatment/medication code: minims artificial tears single-use eye drops	100000	UK Biobank Assessment Centre	100071	Verbal interview	100075	Medications	100075	UK Biobank Assessment Centre > Verbal interview > Medications
6732	NO	N/A	41272#V413	CAT-MUL	111565/20(111585)	0.186948	-0.240111	0.56454	0.359036	LOGISTIC-BINARY	Operative procedures - OPCS4: V41.3 Removal of correctional instrument from spine	100091	Health-related outcomes	2000	Hospital inpatient	2005	Summary Operations	2005	Health-related outcomes > Hospital inpatient > Summary Operations
6733	NO	N/A	20514	CAT-SIN	30333	-0.0153999	-0.0483731	0.0175733	0.359324	ORDERED-LOGISTIC	Recent lack of interest or pleasure in doing things	100089	Online follow-up	136	Mental health	138	Depression	138	Online follow-up > Mental health > Depression
6734	NO	N/A	41272#M015	CAT-MUL	111574/11(111585)	0.244596	-0.327036	0.732105	0.359343	LOGISTIC-BINARY	Operative procedures - OPCS4: M01.5 Allotransplantation of kidney from cadaver heart non-beating	100091	Health-related outcomes	2000	Hospital inpatient	2005	Summary Operations	2005	Health-related outcomes > Hospital inpatient > Summary Operations
6735	NO	N/A	41251#8002	CAT-MUL	110448/369(110817)	-0.0489154	-0.155401	0.0538873	0.359385	LOGISTIC-BINARY	Sources of admission to hospital (recoded): Other hospital: Non-NHS	100091	Health-related outcomes	2000	Hospital inpatient	2001	Summary Administration	2001	Health-related outcomes > Hospital inpatient > Summary Administration
6736	NO	N/A	100230	CAT-SIN	15787	-0.0326341	-0.035249	-0.0300192	0.359386	ORDERED-LOGISTIC	Dairy smoothie intake	100089	Online follow-up	100090	Diet by 24-hour recall	100104	Hot/cold beverages yesterday	100104	Online follow-up > Diet by 24-hour recall > Hot/cold beverages yesterday
6737	NO	N/A	131532	DATE	111314/271(111585)	0.0542017	-0.0639785	0.167974	0.359408	LOGISTIC-BINARY	Date J86 first reported (pyothorax)	2410	Health-related outcomes		First occurrences		First occurrences	2410	Health-related outcomes > First occurrences > Respiratory system disorders
6738	NO	N/A	100005	CONTINUOUS	15800	-0.00730425	-0.0229257	0.00831715	0.359414	LINEAR	Carbohydrate	100089	Online follow-up	100090	Diet by 24-hour recall	100098	Estimated nutrients yesterday	100098	Online follow-up > Diet by 24-hour recall > Estimated nutrients yesterday
6739	NO	N/A	40006#C714	CAT-MUL	111574/11(111585)	0.248757	-0.330199	0.748074	0.359541	LOGISTIC-BINARY	Type of cancer: ICD10: C71.4 Occipital lobe	100091	Health-related outcomes	100092	Cancer register	100092	Cancer register	100092	Health-related outcomes > Cancer register
6740	NO	N/A	41210#W161	CAT-MUL	111561/24(111585)	0.172979	-0.220469	0.523936	0.359551	LOGISTIC-BINARY	Operative procedures - secondary OPCS4: W16.1 Multiple osteotomy and internal fixation HFQ	100091	Health-related outcomes	2000	Hospital inpatient	2005	Summary Operations	2005	Health-related outcomes > Hospital inpatient > Summary Operations
6741	NO	N/A	6014	CAT-SIN	18952	0.025833	0.0249681	0.0266979	0.359563	ORDERED-LOGISTIC	Doctor restricts physical activity due to heart condition	100000	UK Biobank Assessment Centre	100006	Physical measures	100012	ECG during exercise	100012	UK Biobank Assessment Centre > Physical measures > ECG during exercise
6742	NO	N/A	41210#T743	CAT-MUL	111574/11(111585)	-0.327197	-1.11424	0.297829	0.359607	LOGISTIC-BINARY	Operative procedures - secondary OPCS4: T74.3 Exploration of tendon NEC	100091	Health-related outcomes	2000	Hospital inpatient	2005	Summary Operations	2005	Health-related outcomes > Hospital inpatient > Summary Operations
6743	NO	N/A	41200#J421	CAT-MUL	111552/33(111585)	-0.173894	-0.57088	0.176144	0.359615	LOGISTIC-BINARY	Operative procedures - main OPCS4: J42.1 Endoscopic retrograde insertion of tubal prosthesis into pancreatic duct	100091	Health-related outcomes	2000	Hospital inpatient	2005	Summary Operations	2005	Health-related outcomes > Hospital inpatient > Summary Operations
6744	NO	N/A	131372	DATE	111501/84(111585)	0.0953379	-0.115681	0.29302	0.359661	LOGISTIC-BINARY	Date I66 first reported (occlusion and stenosis of cerebral arteries, not resulting in cerebral infarction)	2409	Health-related outcomes		First occurrences		First occurrences	2409	Health-related outcomes > First occurrences > Circulatory system disorders
6745	NO	N/A	102740	CAT-SIN	15786	0.0542669	0.0539826	0.0545512	0.35986	ORDERED-LOGISTIC	Brown rice intake	100089	Online follow-up	100090	Diet by 24-hour recall	100101	Bread/pasta/rice yesterday	100101	Online follow-up > Diet by 24-hour recall > Bread/pasta/rice yesterday
6746	NO	N/A	22601#11232861	CAT-MUL	23555/91(23646)	0.0907969	-0.110385	0.279039	0.359889	LOGISTIC-BINARY	Job coding: manager in mining, energy production or water supply	100089	Online follow-up	123	Work environment	130	Employment history	130	Online follow-up > Work environment > Employment history
6747	NO	N/A	41200#B285	CAT-MUL	110506/1079(111585)	-0.028713	-0.0907941	0.0321588	0.359901	LOGISTIC-BINARY	Operative procedures - main OPCS4: B28.5 Wire guided partial excision of breast	100091	Health-related outcomes	2000	Hospital inpatient	2005	Summary Operations	2005	Health-related outcomes > Hospital inpatient > Summary Operations
6748	NO	N/A	22601#91493355	CAT-MUL	23525/121(23646)	0.0792605	-0.0956416	0.244312	0.360123	LOGISTIC-BINARY	Job coding: other work handling or storing goods including: store keeper, warehouseman, order assembler, goods despatcher	100089	Online follow-up	123	Work environment	130	Employment history	130	Online follow-up > Work environment > Employment history
6749	NO	N/A	22601#11513250	CAT-MUL	23335/311(23646)	0.0505529	-0.0597627	0.156903	0.360136	LOGISTIC-BINARY	Job coding: bank manager, bank section manager, building society manager, post/sub-post office manager	100089	Online follow-up	123	Work environment	130	Employment history	130	Online follow-up > Work environment > Employment history
6750	NO	N/A	22617#1151	CAT-MUL	23335/311(23646)	0.0505529	-0.0597627	0.156903	0.360136	LOGISTIC-BINARY	Job code - historical: Financial institution managers	100089	Online follow-up	123	Work environment	130	Employment history	130	Online follow-up > Work environment > Employment history
6751	NO	N/A	40006#C258	CAT-MUL	111572/13(111585)	0.227934	-0.301947	0.685212	0.360306	LOGISTIC-BINARY	Type of cancer: ICD10: C25.8 Overlapping lesion of pancreas	100091	Health-related outcomes	100092	Cancer register	100092	Cancer register	100092	Health-related outcomes > Cancer register
6752	NO	N/A	41200#N114	CAT-MUL	111569/16(111585)	-0.261389	-0.879291	0.249097	0.360366	LOGISTIC-BINARY	Operative procedures - main OPCS4: N11.4 Drainage of hydrocele sac	100091	Health-related outcomes	2000	Hospital inpatient	2005	Summary Operations	2005	Health-related outcomes > Hospital inpatient > Summary Operations
6753	NO	N/A	20003#1140928274	CAT-MUL	111425/140(111565)	0.0743861	-0.0893566	0.229844	0.36048	LOGISTIC-BINARY	Treatment/medication code: ropinirole	100000	UK Biobank Assessment Centre	100071	Verbal interview	100075	Medications	100075	UK Biobank Assessment Centre > Verbal interview > Medications
6754	NO	N/A	41200#N274	CAT-MUL	111574/11(111585)	0.245056	-0.327847	0.736765	0.360572	LOGISTIC-BINARY	Operative procedures - main OPCS4: N27.4 Extracorporeal shockwave lithotripsy to lesion of penis	100091	Health-related outcomes	2000	Hospital inpatient	2005	Summary Operations	2005	Health-related outcomes > Hospital inpatient > Summary Operations
6755	NO	N/A	41272#N274	CAT-MUL	111574/11(111585)	0.245056	-0.327847	0.736765	0.360572	LOGISTIC-BINARY	Operative procedures - OPCS4: N27.4 Extracorporeal shockwave lithotripsy to lesion of penis	100091	Health-related outcomes	2000	Hospital inpatient	2005	Summary Operations	2005	Health-related outcomes > Hospital inpatient > Summary Operations
6756	NO	N/A	41272#U363	CAT-MUL	111565/20(111585)	0.184616	-0.239812	0.55757	0.360732	LOGISTIC-BINARY	Operative procedures - OPCS4: U36.3 Single photon emission computed tomography with computed tomography NEC	100091	Health-related outcomes	2000	Hospital inpatient	2005	Summary Operations	2005	Health-related outcomes > Hospital inpatient > Summary Operations
6757	NO	N/A	41272#S662	CAT-MUL	111387/198(111585)	-0.0671603	-0.214848	0.0734923	0.360855	LOGISTIC-BINARY	Operative procedures - OPCS4: S66.2 Repair of nail bed	100091	Health-related outcomes	2000	Hospital inpatient	2005	Summary Operations	2005	Health-related outcomes > Hospital inpatient > Summary Operations
6758	NO	N/A	104200	CAT-SIN	15792	-0.0166128	-0.0183002	-0.0149254	0.36086	ORDERED-LOGISTIC	Courgette intake	100089	Online follow-up	100090	Diet by 24-hour recall	100103	Fruit/vegetables yesterday	100103	Online follow-up > Diet by 24-hour recall > Fruit/vegetables yesterday
6759	NO	N/A	41272#U192	CAT-MUL	111570/15(111585)	-0.273884	-0.921299	0.262227	0.361076	LOGISTIC-BINARY	Operative procedures - OPCS4: U19.2 24 hour ambulatory electrocardiography	100091	Health-related outcomes	2000	Hospital inpatient	2005	Summary Operations	2005	Health-related outcomes > Hospital inpatient > Summary Operations
6760	NO	N/A	41210#X551	CAT-MUL	111571/14(111585)	0.222173	-0.29336	0.670014	0.361176	LOGISTIC-BINARY	Operative procedures - secondary OPCS4: X55.1 Biopsy of lesion of unspecified organ	100091	Health-related outcomes	2000	Hospital inpatient	2005	Summary Operations	2005	Health-related outcomes > Hospital inpatient > Summary Operations
6761	NO	N/A	4124	CONTINUOUS	38412	-0.00443077	-0.0139442	0.0050827	0.361324	LINEAR	Heel bone mineral density (BMD) (right)	100000	UK Biobank Assessment Centre	100006	Physical measures	100018	Bone-densitometry of heel	100018	UK Biobank Assessment Centre > Physical measures > Bone-densitometry of heel
6762	NO	N/A	20003#1140923402	CAT-MUL	111363/202(111565)	0.0625809	-0.0748633	0.194165	0.361493	LOGISTIC-BINARY	Treatment/medication code: co-amilofruse	100000	UK Biobank Assessment Centre	100071	Verbal interview	100075	Medications	100075	UK Biobank Assessment Centre > Verbal interview > Medications
6763	NO	N/A	132224	DATE	111575/10(111585)	-0.341407	-1.16778	0.312417	0.36157	LOGISTIC-BINARY	Date O36 first reported (maternal care for other known or suspected foetal problems)	2415	Health-related outcomes		First occurrences		First occurrences	2415	Health-related outcomes > First occurrences > Pregnancy, childbirth and the puerperium
6764	NO	N/A	40006#C250	CAT-MUL	111326/259(111585)	-0.0584444	-0.186713	0.0645439	0.361604	LOGISTIC-BINARY	Type of cancer: ICD10: C25.0 Head of pancreas	100091	Health-related outcomes	100092	Cancer register	100092	Cancer register	100092	Health-related outcomes > Cancer register
6765	NO	N/A	41272#M536	CAT-MUL	111382/203(111585)	0.0625497	-0.074877	0.194161	0.361756	LOGISTIC-BINARY	Operative procedures - OPCS4: M53.6 Introduction of transobturator tape	100091	Health-related outcomes	2000	Hospital inpatient	2005	Summary Operations	2005	Health-related outcomes > Hospital inpatient > Summary Operations
6766	NO	N/A	41272#T675	CAT-MUL	111548/37(111585)	-0.162944	-0.535608	0.167464	0.361855	LOGISTIC-BINARY	Operative procedures - OPCS4: T67.5 Primary repair of tendon using graft	100091	Health-related outcomes	2000	Hospital inpatient	2005	Summary Operations	2005	Health-related outcomes > Hospital inpatient > Summary Operations
6767	NO	N/A	41200#X353	CAT-MUL	111510/75(111585)	-0.111237	-0.360599	0.118788	0.362148	LOGISTIC-BINARY	Operative procedures - main OPCS4: X35.3 Intravenous immunotherapy	100091	Health-related outcomes	2000	Hospital inpatient	2005	Summary Operations	2005	Health-related outcomes > Hospital inpatient > Summary Operations
6768	NO	N/A	90120	CONTINUOUS	20923	-0.00636087	-0.0200433	0.00732156	0.362186	LINEAR	Fraction acceleration <= 65 milli-gravities	100088	Additional exposures	1008	Physical activity measurement	1010	Acceleration intensity distribution	1010	Additional exposures > Physical activity measurement > Acceleration intensity distribution
6769	NO	N/A	20277#3119	CAT-MUL	42080/77(42157)	0.0991515	-0.121971	0.305523	0.362328	LOGISTIC-BINARY	Job code at visit: Science and engineering technicians n.e.c.	100000	UK Biobank Assessment Centre	100071	Verbal interview	100073	Employment	100073	UK Biobank Assessment Centre > Verbal interview > Employment
6770	NO	N/A	40006#C786	CAT-MUL	111564/21(111585)	-0.222482	-0.742424	0.220665	0.362378	LOGISTIC-BINARY	Type of cancer: ICD10: C78.6 Secondary malignant neoplasm of retroperitoneum and peritoneum	100091	Health-related outcomes	100092	Cancer register	100092	Cancer register	100092	Health-related outcomes > Cancer register
6771	NO	N/A	41210#Y419	CAT-MUL	111553/32(111585)	-0.176534	-0.582577	0.180472	0.362465	LOGISTIC-BINARY	Operative procedures - secondary OPCS4: Y41.9 Unspecified examination of organ NOC	100091	Health-related outcomes	2000	Hospital inpatient	2005	Summary Operations	2005	Health-related outcomes > Hospital inpatient > Summary Operations
6772	NO	N/A	41272#Y419	CAT-MUL	111553/32(111585)	-0.176534	-0.582577	0.180472	0.362465	LOGISTIC-BINARY	Operative procedures - OPCS4: Y41.9 Unspecified examination of organ NOC	100091	Health-related outcomes	2000	Hospital inpatient	2005	Summary Operations	2005	Health-related outcomes > Hospital inpatient > Summary Operations
6773	NO	N/A	6138#6	CAT-MUL	80734/29357(110091)	-0.00622635	-0.0196426	0.00716144	0.362518	LOGISTIC-BINARY	Qualifications: Other professional qualifications eg: nursing, teaching	100000	UK Biobank Assessment Centre	100025	Touchscreen	100062	Sociodemographics	100063	UK Biobank Assessment Centre > Touchscreen > Sociodemographics > Education
6774	NO	N/A	20004#1567	CAT-MUL	111523/42(111565)	-0.152711	-0.500749	0.158868	0.362565	LOGISTIC-BINARY	Operation code: gastric ulcer surgery	100000	UK Biobank Assessment Centre	100071	Verbal interview	100076	Operations	100076	UK Biobank Assessment Centre > Verbal interview > Operations
6775	NO	N/A	12702	CONTINUOUS	8833	0.00874359	-0.0100819	0.027569	0.362614	LINEAR	Cardiac index during PWA	100000	UK Biobank Assessment Centre	100003	Imaging	102	Heart MRI	128	UK Biobank Assessment Centre > Imaging > Heart MRI > Pulse wave analysis
6776	NO	N/A	41210#J505	CAT-MUL	111543/42(111585)	-0.151623	-0.497315	0.1577	0.362674	LOGISTIC-BINARY	Operative procedures - secondary OPCS4: J50.5 Percutaneous transhepatic cholangiography	100091	Health-related outcomes	2000	Hospital inpatient	2005	Summary Operations	2005	Health-related outcomes > Hospital inpatient > Summary Operations
6777	NO	N/A	22601#61223105	CAT-MUL	23568/78(23646)	0.100693	-0.124026	0.3105	0.362727	LOGISTIC-BINARY	Job coding: childminder, au pair, children's nanny	100089	Online follow-up	123	Work environment	130	Employment history	130	Online follow-up > Work environment > Employment history
6778	NO	N/A	41272#K613	CAT-MUL	111500/85(111585)	-0.10381	-0.336188	0.11169	0.36278	LOGISTIC-BINARY	Operative procedures - OPCS4: K61.3 Renewal of cardiac pacemaker system NEC	100091	Health-related outcomes	2000	Hospital inpatient	2005	Summary Operations	2005	Health-related outcomes > Hospital inpatient > Summary Operations
6779	NO	N/A	4642	CAT-SIN	37890/1589(39479)	0.0231936	-0.0271523	0.0727943	0.362947	LOGISTIC-BINARY	Ever manic/hyper for 2 days	100000	UK Biobank Assessment Centre	100025	Touchscreen	100059	Psychosocial factors	100060	UK Biobank Assessment Centre > Touchscreen > Psychosocial factors > Mental health
6780	NO	N/A	41272#T432	CAT-MUL	111553/32(111585)	0.149359	-0.190286	0.4562	0.362955	LOGISTIC-BINARY	Operative procedures - OPCS4: T43.2 Diagnostic endoscopic examination of peritoneum and biopsy of lesion of intra-abdominal organ NEC	100091	Health-related outcomes	2000	Hospital inpatient	2005	Summary Operations	2005	Health-related outcomes > Hospital inpatient > Summary Operations
6781	NO	N/A	131582	DATE	105760/5825(111585)	-0.0123103	-0.0389407	0.0141085	0.362969	LOGISTIC-BINARY	Date K20 first reported (oesophagitis)	2411	Health-related outcomes		First occurrences		First occurrences	2411	Health-related outcomes > First occurrences > Digestive system disorders
6782	NO	N/A	20003#1140862144	CAT-MUL	111129/436(111565)	-0.0446846	-0.142544	0.0500687	0.362983	LOGISTIC-BINARY	Treatment/medication code: salmeterol	100000	UK Biobank Assessment Centre	100071	Verbal interview	100075	Medications	100075	UK Biobank Assessment Centre > Verbal interview > Medications
6783	NO	N/A	21063	CAT-SIN	27279/6208(33487)	0.0132797	-0.0154296	0.0418264	0.363237	LOGISTIC-BINARY	Ever been offered/sought treatment for depression	100089	Online follow-up	153	Digestive health	153	Digestive health	153	Online follow-up > Digestive health
6784	NO	N/A	24014	CAT-SIN	102755/7446(110201)	0.0108637	-0.0126353	0.0342059	0.363265	LOGISTIC-BINARY	Close to major road	100088	Additional exposures	113	Local environment	114	Residential air pollution	114	Additional exposures > Local environment > Residential air pollution
6785	NO	N/A	41272#U114	CAT-MUL	111267/318(111585)	0.0498473	-0.059554	0.155475	0.363283	LOGISTIC-BINARY	Operative procedures - OPCS4: U11.4 Computed tomography scan of cerebral vessels	100091	Health-related outcomes	2000	Hospital inpatient	2005	Summary Operations	2005	Health-related outcomes > Hospital inpatient > Summary Operations
6786	NO	N/A	20003#1140865000	CAT-MUL	111540/25(111565)	0.168098	-0.216966	0.512172	0.363409	LOGISTIC-BINARY	Treatment/medication code: zydol 50mg capsule	100000	UK Biobank Assessment Centre	100071	Verbal interview	100075	Medications	100075	UK Biobank Assessment Centre > Verbal interview > Medications
6787	NO	N/A	41210#M293	CAT-MUL	111404/181(111585)	-0.0699137	-0.224654	0.0771212	0.363419	LOGISTIC-BINARY	Operative procedures - secondary OPCS4: M29.3 Endoscopic removal of tubal prosthesis from ureter	100091	Health-related outcomes	2000	Hospital inpatient	2005	Summary Operations	2005	Health-related outcomes > Hospital inpatient > Summary Operations
6788	NO	N/A	41200#C271	CAT-MUL	111538/47(111585)	0.125044	-0.157069	0.384091	0.363553	LOGISTIC-BINARY	Operative procedures - main OPCS4: C27.1 Drainage of nasolacrimal duct	100091	Health-related outcomes	2000	Hospital inpatient	2005	Summary Operations	2005	Health-related outcomes > Hospital inpatient > Summary Operations
6789	NO	N/A	41200#H518	CAT-MUL	111556/29(111585)	0.157019	-0.201366	0.479675	0.363678	LOGISTIC-BINARY	Operative procedures - main OPCS4: H51.8 Other specified excision of haemorrhoid	100091	Health-related outcomes	2000	Hospital inpatient	2005	Summary Operations	2005	Health-related outcomes > Hospital inpatient > Summary Operations
6790	NO	N/A	41200#L279	CAT-MUL	111575/10(111585)	0.252479	-0.344828	0.761141	0.364097	LOGISTIC-BINARY	Operative procedures - main OPCS4: L27.9 Unspecified transluminal insertion of stent graft for aneurysmal segment of aorta	100091	Health-related outcomes	2000	Hospital inpatient	2005	Summary Operations	2005	Health-related outcomes > Hospital inpatient > Summary Operations
6791	NO	N/A	40011#8442	CAT-MUL	111561/24(111585)	-0.206788	-0.6891	0.208772	0.36414	LOGISTIC-BINARY	Histology of cancer tumour: Serous cystadenoma, borderline malignancy	100091	Health-related outcomes	100092	Cancer register	100092	Cancer register	100092	Health-related outcomes > Cancer register
6792	NO	N/A	41210#K622	CAT-MUL	111521/64(111585)	-0.121019	-0.394654	0.129297	0.364221	LOGISTIC-BINARY	Operative procedures - secondary OPCS4: K62.2 Percutaneous transluminal ablation of atrial wall for atrial flutter	100091	Health-related outcomes	2000	Hospital inpatient	2005	Summary Operations	2005	Health-related outcomes > Hospital inpatient > Summary Operations
6793	NO	N/A	41272#V486	CAT-MUL	111465/120(111585)	-0.0867406	-0.280277	0.0949629	0.364304	LOGISTIC-BINARY	Operative procedures - OPCS4: V48.6 Denervation of spinal facet joint of lumbar vertebra NEC	100091	Health-related outcomes	2000	Hospital inpatient	2005	Summary Operations	2005	Health-related outcomes > Hospital inpatient > Summary Operations
6794	NO	N/A	131284	DATE	111531/54(111585)	-0.132837	-0.434501	0.141243	0.364577	LOGISTIC-BINARY	Date I09 first reported (other rheumatic heart diseases)	2409	Health-related outcomes		First occurrences		First occurrences	2409	Health-related outcomes > First occurrences > Circulatory system disorders
6795	NO	N/A	22601#52422945	CAT-MUL	23552/94(23646)	-0.0975052	-0.316682	0.105604	0.364645	LOGISTIC-BINARY	Job coding: telecommunication engineer, telephone engineer, telephone technician	100089	Online follow-up	123	Work environment	130	Employment history	130	Online follow-up > Work environment > Employment history
6796	NO	N/A	22617#5242	CAT-MUL	23552/94(23646)	-0.0975052	-0.316682	0.105604	0.364645	LOGISTIC-BINARY	Job code - historical: Telecommunications engineers	100089	Online follow-up	123	Work environment	130	Employment history	130	Online follow-up > Work environment > Employment history
6797	NO	N/A	20003#1141168936	CAT-MUL	111224/341(111565)	-0.0502087	-0.160821	0.0564497	0.364806	LOGISTIC-BINARY	Treatment/medication code: sildenafil	100000	UK Biobank Assessment Centre	100071	Verbal interview	100075	Medications	100075	UK Biobank Assessment Centre > Verbal interview > Medications
6798	NO	N/A	41272#A523	CAT-MUL	111571/14(111585)	0.216915	-0.290374	0.657407	0.364823	LOGISTIC-BINARY	Operative procedures - OPCS4: A52.3 Epidural blood patch	100091	Health-related outcomes	2000	Hospital inpatient	2005	Summary Operations	2005	Health-related outcomes > Hospital inpatient > Summary Operations
6799	NO	N/A	41272#S242	CAT-MUL	111569/16(111585)	-0.259784	-0.878101	0.253707	0.364845	LOGISTIC-BINARY	Operative procedures - OPCS4: S24.2 Local myocutaneous subcutaneous pedicle flap NEC	100091	Health-related outcomes	2000	Hospital inpatient	2005	Summary Operations	2005	Health-related outcomes > Hospital inpatient > Summary Operations
6800	NO	N/A	41246#1380	CAT-MUL	106323/17(106340)	0.199585	-0.264333	0.606414	0.364884	LOGISTIC-BINARY	Treatment speciality of consultant (recoded): Dental medicine	100091	Health-related outcomes	2000	Hospital inpatient	2001	Summary Administration	2001	Health-related outcomes > Hospital inpatient > Summary Administration
6801	NO	N/A	20277#2319	CAT-MUL	41642/515(42157)	-0.0410827	-0.131294	0.0465146	0.364942	LOGISTIC-BINARY	Job code at visit: Teaching professionals n.e.c.	100000	UK Biobank Assessment Centre	100071	Verbal interview	100073	Employment	100073	UK Biobank Assessment Centre > Verbal interview > Employment
6802	NO	N/A	41229#5N4	CAT-MUL	108275/3310(111585)	0.0160203	-0.0188199	0.0505047	0.364973	LOGISTIC-BINARY	PCT responsible for patient data: SHEFFIELD PCT	100091	Health-related outcomes	2000	Hospital inpatient	2001	Summary Administration	2001	Health-related outcomes > Hospital inpatient > Summary Administration
6803	NO	N/A	41200#T604	CAT-MUL	111574/11(111585)	0.244966	-0.334165	0.738853	0.364978	LOGISTIC-BINARY	Operative procedures - main OPCS4: T60.4 Re-excision of ganglion of foot	100091	Health-related outcomes	2000	Hospital inpatient	2005	Summary Operations	2005	Health-related outcomes > Hospital inpatient > Summary Operations
6804	NO	N/A	41272#T604	CAT-MUL	111574/11(111585)	0.244966	-0.334165	0.738853	0.364978	LOGISTIC-BINARY	Operative procedures - OPCS4: T60.4 Re-excision of ganglion of foot	100091	Health-related outcomes	2000	Hospital inpatient	2005	Summary Operations	2005	Health-related outcomes > Hospital inpatient > Summary Operations
6805	NO	N/A	41200#M305	CAT-MUL	111563/22(111585)	-0.214993	-0.719053	0.216606	0.365041	LOGISTIC-BINARY	Operative procedures - main OPCS4: M30.5 Diagnostic endoscopic examination of ureter and biopsy of lesion of ureter NEC	100091	Health-related outcomes	2000	Hospital inpatient	2005	Summary Operations	2005	Health-related outcomes > Hospital inpatient > Summary Operations
6806	NO	N/A	41200#C149	CAT-MUL	111564/21(111585)	-0.221804	-0.743199	0.222363	0.36511	LOGISTIC-BINARY	Operative procedures - main OPCS4: C14.9 Unspecified reconstruction of eyelid	100091	Health-related outcomes	2000	Hospital inpatient	2005	Summary Operations	2005	Health-related outcomes > Hospital inpatient > Summary Operations
6807	NO	N/A	41200#T698	CAT-MUL	111569/16(111585)	-0.257844	-0.87408	0.250703	0.365167	LOGISTIC-BINARY	Operative procedures - main OPCS4: T69.8 Other specified freeing of tendon	100091	Health-related outcomes	2000	Hospital inpatient	2005	Summary Operations	2005	Health-related outcomes > Hospital inpatient > Summary Operations
6808	NO	N/A	41272#E921	CAT-MUL	111571/14(111585)	-0.278247	-0.945203	0.269062	0.365231	LOGISTIC-BINARY	Operative procedures - OPCS4: E92.1 Carbon monoxide transfer factor test	100091	Health-related outcomes	2000	Hospital inpatient	2005	Summary Operations	2005	Health-related outcomes > Hospital inpatient > Summary Operations
6809	NO	N/A	25825	CONTINUOUS	7106	-0.0107608	-0.0340629	0.0125412	0.365357	LINEAR	Volume of grey matter in Lateral Occipital Cortex, superior division (right)	1101	UK Biobank Assessment Centre		Imaging		Imaging	1101	UK Biobank Assessment Centre > Imaging > Brain MRI > T1 structural brain MRI > Regional grey matter volumes (FAST)
6810	NO	N/A	40011#8012	CAT-MUL	111556/29(111585)	0.156364	-0.201646	0.478919	0.365372	LOGISTIC-BINARY	Histology of cancer tumour: Large cell carcinoma, NOS	100091	Health-related outcomes	100092	Cancer register	100092	Cancer register	100092	Health-related outcomes > Cancer register
6811	NO	N/A	41210#Z382	CAT-MUL	111494/91(111585)	-0.0996429	-0.323689	0.108516	0.365405	LOGISTIC-BINARY	Operative procedures - secondary OPCS4: Z38.2 Internal iliac artery	100091	Health-related outcomes	2000	Hospital inpatient	2005	Summary Operations	2005	Health-related outcomes > Hospital inpatient > Summary Operations
6812	NO	N/A	41272#Z382	CAT-MUL	111494/91(111585)	-0.0996429	-0.323689	0.108516	0.365405	LOGISTIC-BINARY	Operative procedures - OPCS4: Z38.2 Internal iliac artery	100091	Health-related outcomes	2000	Hospital inpatient	2005	Summary Operations	2005	Health-related outcomes > Hospital inpatient > Summary Operations
6813	NO	N/A	41210#S051	CAT-MUL	110997/588(111585)	-0.0381328	-0.121879	0.0433419	0.365496	LOGISTIC-BINARY	Operative procedures - secondary OPCS4: S05.1 Microscopically controlled excision of lesion of skin of head or neck using fresh tissue technique	100091	Health-related outcomes	2000	Hospital inpatient	2005	Summary Operations	2005	Health-related outcomes > Hospital inpatient > Summary Operations
6814	NO	N/A	41272#X654	CAT-MUL	110433/1152(111585)	-0.0273478	-0.0871643	0.0313225	0.365511	LOGISTIC-BINARY	Operative procedures - OPCS4: X65.4 Delivery of a fraction of external beam radiotherapy NEC	100091	Health-related outcomes	2000	Hospital inpatient	2005	Summary Operations	2005	Health-related outcomes > Hospital inpatient > Summary Operations
6815	NO	N/A	41200#H588	CAT-MUL	111569/16(111585)	0.203243	-0.271442	0.617105	0.36568	LOGISTIC-BINARY	Operative procedures - main OPCS4: H58.8 Other specified drainage through perineal region	100091	Health-related outcomes	2000	Hospital inpatient	2005	Summary Operations	2005	Health-related outcomes > Hospital inpatient > Summary Operations
6816	NO	N/A	41272#X723	CAT-MUL	108903/2682(111585)	-0.0178601	-0.0568081	0.0206089	0.365793	LOGISTIC-BINARY	Operative procedures - OPCS4: X72.3 Delivery of simple parenteral chemotherapy for neoplasm at first attendance	100091	Health-related outcomes	2000	Hospital inpatient	2005	Summary Operations	2005	Health-related outcomes > Hospital inpatient > Summary Operations
6817	NO	N/A	6481-3	CAT-SIN	5102/7729	-999	-999	-999	0.365802	MULTINOMIAL-LOGISTIC	Word associated with "old"	100000	UK Biobank Assessment Centre	100026	Cognitive function	506	Paired associate learning	506	UK Biobank Assessment Centre > Cognitive function > Paired associate learning
6818	NO	N/A	20277#4213	CAT-MUL	42003/154(42157)	0.0706679	-0.0864189	0.220239	0.365842	LOGISTIC-BINARY	Job code at visit: School secretaries	100000	UK Biobank Assessment Centre	100071	Verbal interview	100073	Employment	100073	UK Biobank Assessment Centre > Verbal interview > Employment
6819	NO	N/A	40011#8097	CAT-MUL	111082/503(111585)	0.0400494	-0.047962	0.125725	0.365903	LOGISTIC-BINARY	Histology of cancer tumour: Basal cell carcinoma, nodular	100091	Health-related outcomes	100092	Cancer register	100092	Cancer register	100092	Health-related outcomes > Cancer register
6820	NO	N/A	20003#1140917432	CAT-MUL	111544/21(111565)	0.180221	-0.23669	0.550006	0.36592	LOGISTIC-BINARY	Treatment/medication code: rapitil 2% eye drops	100000	UK Biobank Assessment Centre	100071	Verbal interview	100075	Medications	100075	UK Biobank Assessment Centre > Verbal interview > Medications
6821	NO	N/A	12684	CONTINUOUS	9329	-0.00980449	-0.0310602	0.0114512	0.365923	LINEAR	End systolic pressure index during PWA	100000	UK Biobank Assessment Centre	100003	Imaging	102	Heart MRI	128	UK Biobank Assessment Centre > Imaging > Heart MRI > Pulse wave analysis
6822	NO	N/A	41200#G157	CAT-MUL	111551/34(111585)	-0.168349	-0.557394	0.175515	0.366042	LOGISTIC-BINARY	Operative procedures - main OPCS4: G15.7 Fibreoptic endoscopic insertion of expanding covered metal stent into oesophagus	100091	Health-related outcomes	2000	Hospital inpatient	2005	Summary Operations	2005	Health-related outcomes > Hospital inpatient > Summary Operations
6823	NO	N/A	41210#G445	CAT-MUL	111542/43(111585)	-0.148067	-0.487566	0.156661	0.366102	LOGISTIC-BINARY	Operative procedures - secondary OPCS4: G44.5 Fibreoptic endoscopic percutaneous insertion of gastrostomy	100091	Health-related outcomes	2000	Hospital inpatient	2005	Summary Operations	2005	Health-related outcomes > Hospital inpatient > Summary Operations
6824	NO	N/A	22601#41423445	CAT-MUL	23622/24(23646)	-0.204547	-0.685816	0.206391	0.366211	LOGISTIC-BINARY	Job coding: emergency services control room/radio operator/officer	100089	Online follow-up	123	Work environment	130	Employment history	130	Online follow-up > Work environment > Employment history
6825	NO	N/A	41272#G809	CAT-MUL	111555/30(111585)	0.153481	-0.198712	0.470375	0.366244	LOGISTIC-BINARY	Operative procedures - OPCS4: G80.9 Unspecified diagnostic endoscopic examination of ileum	100091	Health-related outcomes	2000	Hospital inpatient	2005	Summary Operations	2005	Health-related outcomes > Hospital inpatient > Summary Operations
6826	NO	N/A	41272#K591	CAT-MUL	111468/117(111585)	0.0800419	-0.0986825	0.249029	0.366261	LOGISTIC-BINARY	Operative procedures - OPCS4: K59.1 Implantation of cardioverter defibrillator using one electrode lead	100091	Health-related outcomes	2000	Hospital inpatient	2005	Summary Operations	2005	Health-related outcomes > Hospital inpatient > Summary Operations
6827	NO	N/A	41272#M498	CAT-MUL	111490/95(111585)	0.088683	-0.109993	0.275377	0.366281	LOGISTIC-BINARY	Operative procedures - OPCS4: M49.8 Other specified other operations on bladder	100091	Health-related outcomes	2000	Hospital inpatient	2005	Summary Operations	2005	Health-related outcomes > Hospital inpatient > Summary Operations
6828	NO	N/A	132480	DATE	111503/82(111585)	0.0953389	-0.118793	0.29563	0.366319	LOGISTIC-BINARY	Date Q27 first reported (other congenital malformations of peripheral vascular system)	2417	Health-related outcomes		First occurrences		First occurrences	2417	Health-related outcomes > First occurrences > Congenital disruptions and chromosomal abnormalities
6829	NO	N/A	41200#X373	CAT-MUL	111514/71(111585)	-0.113978	-0.372187	0.12366	0.366579	LOGISTIC-BINARY	Operative procedures - main OPCS4: X37.3 Intramuscular chemotherapy	100091	Health-related outcomes	2000	Hospital inpatient	2005	Summary Operations	2005	Health-related outcomes > Hospital inpatient > Summary Operations
6830	NO	N/A	20003#1140860690	CAT-MUL	111461/104(111565)	-0.0927461	-0.301201	0.102024	0.366605	LOGISTIC-BINARY	Treatment/medication code: cardura 1mg tablet	100000	UK Biobank Assessment Centre	100071	Verbal interview	100075	Medications	100075	UK Biobank Assessment Centre > Verbal interview > Medications
6831	NO	N/A	20004#1599	CAT-MUL	111516/49(111565)	-0.138193	-0.454481	0.147315	0.36663	LOGISTIC-BINARY	Operation code: exercise ecg	100000	UK Biobank Assessment Centre	100071	Verbal interview	100076	Operations	100076	UK Biobank Assessment Centre > Verbal interview > Operations
6832	NO	N/A	41210#Z283	CAT-MUL	104821/6764(111585)	0.0112691	-0.0132858	0.0356498	0.36667	LOGISTIC-BINARY	Operative procedures - secondary OPCS4: Z28.3 Ascending colon	100091	Health-related outcomes	2000	Hospital inpatient	2005	Summary Operations	2005	Health-related outcomes > Hospital inpatient > Summary Operations
6833	NO	N/A	41272#Z283	CAT-MUL	104821/6764(111585)	0.0112691	-0.0132858	0.0356498	0.36667	LOGISTIC-BINARY	Operative procedures - OPCS4: Z28.3 Ascending colon	100091	Health-related outcomes	2000	Hospital inpatient	2005	Summary Operations	2005	Health-related outcomes > Hospital inpatient > Summary Operations
6834	NO	N/A	20004#1603	CAT-MUL	111537/28(111565)	-0.188137	-0.626876	0.194297	0.366832	LOGISTIC-BINARY	Operation code: scan / x-ray	100000	UK Biobank Assessment Centre	100071	Verbal interview	100076	Operations	100076	UK Biobank Assessment Centre > Verbal interview > Operations
6835	NO	N/A	40011#9680	CAT-MUL	111140/445(111585)	-0.0437055	-0.140261	0.0498205	0.367255	LOGISTIC-BINARY	Histology of cancer tumour: Malignant lymphoma, large B-cell, diffuse	100091	Health-related outcomes	100092	Cancer register	100092	Cancer register	100092	Health-related outcomes > Cancer register
6836	NO	N/A	41200#B223	CAT-MUL	111529/56(111585)	-0.128656	-0.422305	0.13845	0.367266	LOGISTIC-BINARY	Operative procedures - main OPCS4: B22.3 Unilateral adrenalectomy	100091	Health-related outcomes	2000	Hospital inpatient	2005	Summary Operations	2005	Health-related outcomes > Hospital inpatient > Summary Operations
6837	NO	N/A	21044	INTEGER	33162	-0.0106387	-0.0337801	0.0125026	0.367278	ORDERED-LOGISTIC	Average number of times bowels opened per day	100089	Online follow-up	153	Digestive health	153	Digestive health	153	Online follow-up > Digestive health
6838	NO	N/A	41272#M061	CAT-MUL	111573/12(111585)	-0.301266	-1.03398	0.288337	0.367427	LOGISTIC-BINARY	Operative procedures - OPCS4: M06.1 Open removal of calculus from kidney	100091	Health-related outcomes	2000	Hospital inpatient	2005	Summary Operations	2005	Health-related outcomes > Hospital inpatient > Summary Operations
6839	NO	N/A	41210#X652	CAT-MUL	111465/120(111585)	-0.0867818	-0.2817	0.0962911	0.367579	LOGISTIC-BINARY	Operative procedures - secondary OPCS4: X65.2 Delivery of a fraction of intracavitary radiotherapy	100091	Health-related outcomes	2000	Hospital inpatient	2005	Summary Operations	2005	Health-related outcomes > Hospital inpatient > Summary Operations
6840	NO	N/A	41200#T621	CAT-MUL	111564/21(111585)	-0.220809	-0.742776	0.223691	0.367651	LOGISTIC-BINARY	Operative procedures - main OPCS4: T62.1 Total excision of bursa	100091	Health-related outcomes	2000	Hospital inpatient	2005	Summary Operations	2005	Health-related outcomes > Hospital inpatient > Summary Operations
6841	NO	N/A	20003#1140865578	CAT-MUL	111391/174(111565)	0.066065	-0.0811847	0.206542	0.367685	LOGISTIC-BINARY	Treatment/medication code: mesalazine	100000	UK Biobank Assessment Centre	100071	Verbal interview	100075	Medications	100075	UK Biobank Assessment Centre > Verbal interview > Medications
6842	NO	N/A	41200#V486	CAT-MUL	111470/115(111585)	-0.0880156	-0.285972	0.0975954	0.367808	LOGISTIC-BINARY	Operative procedures - main OPCS4: V48.6 Denervation of spinal facet joint of lumbar vertebra NEC	100091	Health-related outcomes	2000	Hospital inpatient	2005	Summary Operations	2005	Health-related outcomes > Hospital inpatient > Summary Operations
6843	NO	N/A	25895	CONTINUOUS	7106	-0.0107894	-0.0342747	0.0126959	0.367841	LINEAR	Volume of grey matter in V Cerebellum (left)	1101	UK Biobank Assessment Centre		Imaging		Imaging	1101	UK Biobank Assessment Centre > Imaging > Brain MRI > T1 structural brain MRI > Regional grey matter volumes (FAST)
6844	NO	N/A	41272#E493	CAT-MUL	111525/60(111585)	-0.123586	-0.405541	0.133708	0.367854	LOGISTIC-BINARY	Operative procedures - OPCS4: E49.3 Diagnostic fibreoptic endoscopic examination of lower respiratory tract and brush cytology of lesion of lower respiratory tract	100091	Health-related outcomes	2000	Hospital inpatient	2005	Summary Operations	2005	Health-related outcomes > Hospital inpatient > Summary Operations
6845	NO	N/A	41200#W038	CAT-MUL	111530/55(111585)	0.115572	-0.14669	0.35778	0.367894	LOGISTIC-BINARY	Operative procedures - main OPCS4: W03.8 Other specified complex reconstruction of forefoot	100091	Health-related outcomes	2000	Hospital inpatient	2005	Summary Operations	2005	Health-related outcomes > Hospital inpatient > Summary Operations
6846	NO	N/A	22617#1234	CAT-MUL	23195/451(23646)	-0.0436465	-0.140236	0.0498474	0.367903	LOGISTIC-BINARY	Job code - historical: Shopkeepers and wholesale/retail dealers	100089	Online follow-up	123	Work environment	130	Employment history	130	Online follow-up > Work environment > Employment history
6847	NO	N/A	41210#Z845	CAT-MUL	110918/667(111585)	-0.0356335	-0.11422	0.0409467	0.36791	LOGISTIC-BINARY	Operative procedures - secondary OPCS4: Z84.5 Tibiofemoral joint	100091	Health-related outcomes	2000	Hospital inpatient	2005	Summary Operations	2005	Health-related outcomes > Hospital inpatient > Summary Operations
6848	NO	N/A	41272#Z845	CAT-MUL	110918/667(111585)	-0.0356335	-0.11422	0.0409467	0.36791	LOGISTIC-BINARY	Operative procedures - OPCS4: Z84.5 Tibiofemoral joint	100091	Health-related outcomes	2000	Hospital inpatient	2005	Summary Operations	2005	Health-related outcomes > Hospital inpatient > Summary Operations
6849	NO	N/A	131046	DATE	111483/102(111585)	-0.0934004	-0.304011	0.10319	0.367928	LOGISTIC-BINARY	Date G37 first reported (other demyelinating diseases of central nervous system)	2406	Health-related outcomes		First occurrences		First occurrences	2406	Health-related outcomes > First occurrences > Nervous system disorders
6850	NO	N/A	41272#E084	CAT-MUL	111555/30(111585)	-0.180322	-0.600615	0.187872	0.367931	LOGISTIC-BINARY	Operative procedures - OPCS4: E08.4 Division of adhesions of internal nose	100091	Health-related outcomes	2000	Hospital inpatient	2005	Summary Operations	2005	Health-related outcomes > Hospital inpatient > Summary Operations
6851	NO	N/A	41272#J502	CAT-MUL	111535/50(111585)	-0.136599	-0.44985	0.146576	0.368015	LOGISTIC-BINARY	Operative procedures - OPCS4: J50.2 Percutaneous cholangiography NEC	100091	Health-related outcomes	2000	Hospital inpatient	2005	Summary Operations	2005	Health-related outcomes > Hospital inpatient > Summary Operations
6852	NO	N/A	20277#8129	CAT-MUL	42131/26(42157)	0.164094	-0.214877	0.503757	0.368015	LOGISTIC-BINARY	Job code at visit: Plant and machine operatives n.e.c.	100000	UK Biobank Assessment Centre	100071	Verbal interview	100073	Employment	100073	UK Biobank Assessment Centre > Verbal interview > Employment
6853	NO	N/A	41272#K525	CAT-MUL	111547/38(111585)	0.13706	-0.176854	0.422499	0.368134	LOGISTIC-BINARY	Operative procedures - OPCS4: K52.5 Open division of conducting system of heart NEC	100091	Health-related outcomes	2000	Hospital inpatient	2005	Summary Operations	2005	Health-related outcomes > Hospital inpatient > Summary Operations
6854	NO	N/A	20003#1141167744	CAT-MUL	111548/17(111565)	0.198392	-0.267027	0.604674	0.368281	LOGISTIC-BINARY	Treatment/medication code: neoral 10mg capsule	100000	UK Biobank Assessment Centre	100071	Verbal interview	100075	Medications	100075	UK Biobank Assessment Centre > Verbal interview > Medications
6855	NO	N/A	41200#M653	CAT-MUL	109409/2176(111585)	0.0193981	-0.0231503	0.0613976	0.368418	LOGISTIC-BINARY	Operative procedures - main OPCS4: M65.3 Endoscopic resection of prostate NEC	100091	Health-related outcomes	2000	Hospital inpatient	2005	Summary Operations	2005	Health-related outcomes > Hospital inpatient > Summary Operations
6856	NO	N/A	41200#B353	CAT-MUL	111565/20(111585)	-0.225989	-0.762315	0.228812	0.368515	LOGISTIC-BINARY	Operative procedures - main OPCS4: B35.3 Extirpation of lesion of nipple	100091	Health-related outcomes	2000	Hospital inpatient	2005	Summary Operations	2005	Health-related outcomes > Hospital inpatient > Summary Operations
6857	NO	N/A	20277#5222	CAT-MUL	42079/78(42157)	-0.107599	-0.351903	0.118012	0.368524	LOGISTIC-BINARY	Job code at visit: Tool makers, tool fitters and markers-out	100000	UK Biobank Assessment Centre	100071	Verbal interview	100073	Employment	100073	UK Biobank Assessment Centre > Verbal interview > Employment
6858	NO	N/A	20004#1549	CAT-MUL	111552/13(111565)	0.228266	-0.311858	0.694074	0.36854	LOGISTIC-BINARY	Operation code: pacemaker battery change	100000	UK Biobank Assessment Centre	100071	Verbal interview	100076	Operations	100076	UK Biobank Assessment Centre > Verbal interview > Operations
6859	NO	N/A	41272#O023	CAT-MUL	111568/17(111585)	0.197164	-0.264688	0.602247	0.368623	LOGISTIC-BINARY	Operative procedures - OPCS4: O02.3 Percutaneous transluminal balloon assisted coil embolisation of single aneurysm of artery	100091	Health-related outcomes	2000	Hospital inpatient	2005	Summary Operations	2005	Health-related outcomes > Hospital inpatient > Summary Operations
6860	NO	N/A	41210#E379	CAT-MUL	111571/14(111585)	0.216615	-0.293877	0.660113	0.368644	LOGISTIC-BINARY	Operative procedures - secondary OPCS4: E37.9 Unspecified diagnostic microendoscopic examination of larynx	100091	Health-related outcomes	2000	Hospital inpatient	2005	Summary Operations	2005	Health-related outcomes > Hospital inpatient > Summary Operations
6861	NO	N/A	41251#9001	CAT-MUL	110750/58(110808)	0.111507	-0.141642	0.345805	0.368666	LOGISTIC-BINARY	Sources of admission to hospital (recoded): Hospice: Non-NHS	100091	Health-related outcomes	2000	Hospital inpatient	2001	Summary Administration	2001	Health-related outcomes > Hospital inpatient > Summary Administration
6862	NO	N/A	20003#1140878498	CAT-MUL	111532/33(111565)	0.145763	-0.189465	0.448975	0.368699	LOGISTIC-BINARY	Treatment/medication code: polytar liquid	100000	UK Biobank Assessment Centre	100071	Verbal interview	100075	Medications	100075	UK Biobank Assessment Centre > Verbal interview > Medications
6863	NO	N/A	41210#Z401	CAT-MUL	110271/1314(111585)	0.0246431	-0.0295767	0.0779262	0.36882	LOGISTIC-BINARY	Operative procedures - secondary OPCS4: Z40.1 Pulmonary artery	100091	Health-related outcomes	2000	Hospital inpatient	2005	Summary Operations	2005	Health-related outcomes > Hospital inpatient > Summary Operations
6864	NO	N/A	41272#Z401	CAT-MUL	110271/1314(111585)	0.0246431	-0.0295767	0.0779262	0.36882	LOGISTIC-BINARY	Operative procedures - OPCS4: Z40.1 Pulmonary artery	100091	Health-related outcomes	2000	Hospital inpatient	2005	Summary Operations	2005	Health-related outcomes > Hospital inpatient > Summary Operations
6865	NO	N/A	41272#M612	CAT-MUL	111419/166(111585)	-0.0720614	-0.233577	0.0810475	0.368859	LOGISTIC-BINARY	Operative procedures - OPCS4: M61.2 Retropubic prostatectomy	100091	Health-related outcomes	2000	Hospital inpatient	2005	Summary Operations	2005	Health-related outcomes > Hospital inpatient > Summary Operations
6866	NO	N/A	20003#1141172928	CAT-MUL	111445/120(111565)	-0.0857669	-0.278991	0.0956537	0.368867	LOGISTIC-BINARY	Treatment/medication code: neoclarityn 5mg tablet	100000	UK Biobank Assessment Centre	100071	Verbal interview	100075	Medications	100075	UK Biobank Assessment Centre > Verbal interview > Medications
6867	NO	N/A	41272#L653	CAT-MUL	111570/15(111585)	-0.263527	-0.899086	0.259841	0.368869	LOGISTIC-BINARY	Operative procedures - OPCS4: L65.3 Revision of reconstruction involving femoral artery	100091	Health-related outcomes	2000	Hospital inpatient	2005	Summary Operations	2005	Health-related outcomes > Hospital inpatient > Summary Operations
6868	NO	N/A	40006#C718	CAT-MUL	111566/19(111585)	0.189148	-0.252629	0.57871	0.368888	LOGISTIC-BINARY	Type of cancer: ICD10: C71.8 Overlapping lesion of brain	100091	Health-related outcomes	100092	Cancer register	100092	Cancer register	100092	Health-related outcomes > Cancer register
6869	NO	N/A	41210#L853	CAT-MUL	111557/28(111585)	-0.187609	-0.62681	0.195434	0.368952	LOGISTIC-BINARY	Operative procedures - secondary OPCS4: L85.3 Ligation of recurrent varicose vein of leg	100091	Health-related outcomes	2000	Hospital inpatient	2005	Summary Operations	2005	Health-related outcomes > Hospital inpatient > Summary Operations
6870	NO	N/A	41210#X851	CAT-MUL	111077/508(111585)	0.0392219	-0.0475675	0.123616	0.36897	LOGISTIC-BINARY	Operative procedures - secondary OPCS4: X85.1 Torsion dystonias and other involuntary movements drugs Band 1	100091	Health-related outcomes	2000	Hospital inpatient	2005	Summary Operations	2005	Health-related outcomes > Hospital inpatient > Summary Operations
6871	NO	N/A	41210#W778	CAT-MUL	111503/82(111585)	-0.10479	-0.342591	0.115442	0.369016	LOGISTIC-BINARY	Operative procedures - secondary OPCS4: W77.8 Other specified stabilising operations on joint	100091	Health-related outcomes	2000	Hospital inpatient	2005	Summary Operations	2005	Health-related outcomes > Hospital inpatient > Summary Operations
6872	NO	N/A	20277#1172	CAT-MUL	42137/20(42157)	-0.225287	-0.761877	0.227998	0.369096	LOGISTIC-BINARY	Job code at visit: Police officers (inspectors and above)	100000	UK Biobank Assessment Centre	100071	Verbal interview	100073	Employment	100073	UK Biobank Assessment Centre > Verbal interview > Employment
6873	NO	N/A	41210#C818	CAT-MUL	111540/45(111585)	0.124794	-0.160302	0.38616	0.369099	LOGISTIC-BINARY	Operative procedures - secondary OPCS4: C81.8 Other specified photocoagulation of retina for detachment	100091	Health-related outcomes	2000	Hospital inpatient	2005	Summary Operations	2005	Health-related outcomes > Hospital inpatient > Summary Operations
6874	NO	N/A	41210#Z403	CAT-MUL	111572/13(111585)	-0.292329	-1.00157	0.284352	0.369222	LOGISTIC-BINARY	Operative procedures - secondary OPCS4: Z40.3 Carotid body	100091	Health-related outcomes	2000	Hospital inpatient	2005	Summary Operations	2005	Health-related outcomes > Hospital inpatient > Summary Operations
6875	NO	N/A	41272#Z403	CAT-MUL	111572/13(111585)	-0.292329	-1.00157	0.284352	0.369222	LOGISTIC-BINARY	Operative procedures - OPCS4: Z40.3 Carotid body	100091	Health-related outcomes	2000	Hospital inpatient	2005	Summary Operations	2005	Health-related outcomes > Hospital inpatient > Summary Operations
6876	NO	N/A	132532	DATE	111288/297(111585)	-0.0535715	-0.172873	0.0611241	0.369257	LOGISTIC-BINARY	Date Q61 first reported (cystic kidney disease)	2417	Health-related outcomes		First occurrences		First occurrences	2417	Health-related outcomes > First occurrences > Congenital disruptions and chromosomal abnormalities
6877	NO	N/A	41272#W818	CAT-MUL	111475/110(111585)	0.0821144	-0.102641	0.256373	0.369311	LOGISTIC-BINARY	Operative procedures - OPCS4: W81.8 Other specified other open operations on joint	100091	Health-related outcomes	2000	Hospital inpatient	2005	Summary Operations	2005	Health-related outcomes > Hospital inpatient > Summary Operations
6878	NO	N/A	41272#E369	CAT-MUL	110474/1111(111585)	-0.027427	-0.087917	0.0318826	0.369424	LOGISTIC-BINARY	Operative procedures - OPCS4: E36.9 Unspecified diagnostic endoscopic examination of larynx	100091	Health-related outcomes	2000	Hospital inpatient	2005	Summary Operations	2005	Health-related outcomes > Hospital inpatient > Summary Operations
6879	NO	N/A	22601#35343267	CAT-MUL	23462/184(23646)	0.0639037	-0.0791117	0.200252	0.369484	LOGISTIC-BINARY	Job coding: financial adviser/agent/consultant, investment analyst, mortgage consultant, financier, pension advisor	100089	Online follow-up	123	Work environment	130	Employment history	130	Online follow-up > Work environment > Employment history
6880	NO	N/A	22617#3534	CAT-MUL	23462/184(23646)	0.0639037	-0.0791117	0.200252	0.369484	LOGISTIC-BINARY	Job code - historical: Finance and investment analysts/advisers	100089	Online follow-up	123	Work environment	130	Employment history	130	Online follow-up > Work environment > Employment history
6881	NO	N/A	20003#1141164148	CAT-MUL	111555/10(111565)	-0.336227	-1.1658	0.316828	0.369492	LOGISTIC-BINARY	Treatment/medication code: imidapril hydrochloride	100000	UK Biobank Assessment Centre	100071	Verbal interview	100075	Medications	100075	UK Biobank Assessment Centre > Verbal interview > Medications
6882	NO	N/A	20004#1494	CAT-MUL	109003/2562(111565)	-0.018128	-0.0579793	0.0212219	0.36955	LOGISTIC-BINARY	Operation code: foot surgery	100000	UK Biobank Assessment Centre	100071	Verbal interview	100076	Operations	100076	UK Biobank Assessment Centre > Verbal interview > Operations
6883	NO	N/A	22601#82292532	CAT-MUL	23624/22(23646)	0.172828	-0.231283	0.528958	0.369571	LOGISTIC-BINARY	Job coding: jcb driver, plant operator, pile driver	100089	Online follow-up	123	Work environment	130	Employment history	130	Online follow-up > Work environment > Employment history
6884	NO	N/A	22601#11373228	CAT-MUL	23620/26(23646)	-0.194842	-0.654186	0.201544	0.369817	LOGISTIC-BINARY	Job coding: research and development manager	100089	Online follow-up	123	Work environment	130	Employment history	130	Online follow-up > Work environment > Employment history
6885	NO	N/A	41210#C693	CAT-MUL	110618/967(111585)	-0.0295223	-0.0947504	0.0343367	0.369915	LOGISTIC-BINARY	Operative procedures - secondary OPCS4: C69.3 Injection into anterior chamber of eye	100091	Health-related outcomes	2000	Hospital inpatient	2005	Summary Operations	2005	Health-related outcomes > Hospital inpatient > Summary Operations
6886	NO	N/A	41210#M191	CAT-MUL	111321/264(111585)	-0.0566708	-0.183259	0.0647047	0.369987	LOGISTIC-BINARY	Operative procedures - secondary OPCS4: M19.1 Construction of ileal conduit	100091	Health-related outcomes	2000	Hospital inpatient	2005	Summary Operations	2005	Health-related outcomes > Hospital inpatient > Summary Operations
6887	NO	N/A	103130	CAT-SIN	54/3242(3296)	-0.11752	-0.365308	0.150491	0.370225	LOGISTIC-BINARY	Skin removed from poultry	100089	Online follow-up	100090	Diet by 24-hour recall	100106	Meat/fish yesterday	100106	Online follow-up > Diet by 24-hour recall > Meat/fish yesterday
6888	NO	N/A	2624	CAT-SIN	47054	0.00729515	-0.00866006	0.0232504	0.370259	ORDERED-LOGISTIC	Frequency of heavy DIY in last 4 weeks	100000	UK Biobank Assessment Centre	100025	Touchscreen	100050	Lifestyle and environment	100054	UK Biobank Assessment Centre > Touchscreen > Lifestyle and environment > Physical activity
6889	NO	N/A	131646	DATE	98591/12994(111585)	0.00833744	-0.00995038	0.026541	0.370441	LOGISTIC-BINARY	Date K62 first reported (other diseases of anus and rectum)	2411	Health-related outcomes		First occurrences		First occurrences	2411	Health-related outcomes > First occurrences > Digestive system disorders
6890	NO	N/A	20003#1140872228	CAT-MUL	110998/567(111565)	-0.0384559	-0.123822	0.0445523	0.370506	LOGISTIC-BINARY	Treatment/medication code: gabapentin	100000	UK Biobank Assessment Centre	100071	Verbal interview	100075	Medications	100075	UK Biobank Assessment Centre > Verbal interview > Medications
6891	NO	N/A	22601#41133206	CAT-MUL	22553/1093(23646)	0.0276205	-0.0334046	0.087529	0.370549	LOGISTIC-BINARY	Job coding: local government administrative officer or assistant or clerk	100089	Online follow-up	123	Work environment	130	Employment history	130	Online follow-up > Work environment > Employment history
6892	NO	N/A	22617#4113	CAT-MUL	22553/1093(23646)	0.0276205	-0.0334046	0.087529	0.370549	LOGISTIC-BINARY	Job code - historical: Local government clerical officers and assistants	100089	Online follow-up	123	Work environment	130	Employment history	130	Online follow-up > Work environment > Employment history
6893	NO	N/A	6140#100	CAT-MUL	39578/820(40398)	0.0312166	-0.037864	0.0988333	0.370601	LOGISTIC-BINARY	Heating type(s) in home	100000	UK Biobank Assessment Centre	100025	Touchscreen	100062	Sociodemographics	100066	UK Biobank Assessment Centre > Touchscreen > Sociodemographics > Household
6894	NO	N/A	41210#H538	CAT-MUL	111540/45(111585)	-0.144029	-0.477186	0.155334	0.370646	LOGISTIC-BINARY	Operative procedures - secondary OPCS4: H53.8 Other specified other operations on haemorrhoid	100091	Health-related outcomes	2000	Hospital inpatient	2005	Summary Operations	2005	Health-related outcomes > Hospital inpatient > Summary Operations
6895	NO	N/A	41272#U297	CAT-MUL	111213/372(111585)	-0.0475888	-0.153645	0.0548196	0.37068	LOGISTIC-BINARY	Operative procedures - OPCS4: U29.7 Short synacthen test	100091	Health-related outcomes	2000	Hospital inpatient	2005	Summary Operations	2005	Health-related outcomes > Hospital inpatient > Summary Operations
6896	NO	N/A	20087#165	CAT-MUL	15702/91(15793)	-0.0993804	-0.325442	0.110442	0.370685	LOGISTIC-BINARY	Types of spread used on bread/crackers: Very low fat olive spread on bread/crackers	100089	Online follow-up	100090	Diet by 24-hour recall	100101	Bread/pasta/rice yesterday	100101	Online follow-up > Diet by 24-hour recall > Bread/pasta/rice yesterday
6897	NO	N/A	41200#M341	CAT-MUL	111404/181(111585)	-0.0685281	-0.222574	0.077768	0.370723	LOGISTIC-BINARY	Operative procedures - main OPCS4: M34.1 Cystoprostatectomy	100091	Health-related outcomes	2000	Hospital inpatient	2005	Summary Operations	2005	Health-related outcomes > Hospital inpatient > Summary Operations
6898	NO	N/A	41272#M298	CAT-MUL	111546/39(111585)	-0.154542	-0.51352	0.165622	0.370745	LOGISTIC-BINARY	Operative procedures - OPCS4: M29.8 Other specified other therapeutic endoscopic operations on ureter	100091	Health-related outcomes	2000	Hospital inpatient	2005	Summary Operations	2005	Health-related outcomes > Hospital inpatient > Summary Operations
6899	NO	N/A	20089#461	CAT-MUL	15460/333(15793)	0.0483376	-0.0593842	0.152484	0.3709	LOGISTIC-BINARY	Type of meals eaten: Takeaway meals	100089	Online follow-up	100090	Diet by 24-hour recall	100105	Meal type yesterday	100105	Online follow-up > Diet by 24-hour recall > Meal type yesterday
6900	NO	N/A	20019	CONTINUOUS	38212	0.00456769	-0.00544262	0.014578	0.371136	LINEAR	Speech-reception-threshold (SRT) estimate (left)	100000	UK Biobank Assessment Centre	100006	Physical measures	100049	Hearing test	100049	UK Biobank Assessment Centre > Physical measures > Hearing test
6901	NO	N/A	41210#V559	CAT-MUL	111248/337(111585)	-0.0501515	-0.162131	0.0577861	0.371154	LOGISTIC-BINARY	Operative procedures - secondary OPCS4: V55.9 Unspecified levels of spine	100091	Health-related outcomes	2000	Hospital inpatient	2005	Summary Operations	2005	Health-related outcomes > Hospital inpatient > Summary Operations
6902	NO	N/A	41272#V559	CAT-MUL	111248/337(111585)	-0.0501515	-0.162131	0.0577861	0.371154	LOGISTIC-BINARY	Operative procedures - OPCS4: V55.9 Unspecified levels of spine	100091	Health-related outcomes	2000	Hospital inpatient	2005	Summary Operations	2005	Health-related outcomes > Hospital inpatient > Summary Operations
6903	NO	N/A	12338	INTEGER	9468	0.00970395	-0.0115681	0.030976	0.371228	LINEAR	P duration	100000	UK Biobank Assessment Centre	100006	Physical measures	104	ECG at rest, 12-lead	104	UK Biobank Assessment Centre > Physical measures > ECG at rest, 12-lead
6904	NO	N/A	41200#M619	CAT-MUL	111411/174(111585)	-0.0700639	-0.227778	0.0796491	0.371262	LOGISTIC-BINARY	Operative procedures - main OPCS4: M61.9 Unspecified open excision of prostate	100091	Health-related outcomes	2000	Hospital inpatient	2005	Summary Operations	2005	Health-related outcomes > Hospital inpatient > Summary Operations
6905	NO	N/A	41200#O012	CAT-MUL	111567/18(111585)	0.193683	-0.261624	0.594155	0.371265	LOGISTIC-BINARY	Operative procedures - main OPCS4: O01.2 Percutaneous transluminal coil embolisation of medium aneurysm of artery	100091	Health-related outcomes	2000	Hospital inpatient	2005	Summary Operations	2005	Health-related outcomes > Hospital inpatient > Summary Operations
6906	NO	N/A	20004#1228	CAT-MUL	111431/134(111565)	-0.0807341	-0.263173	0.0911732	0.371289	LOGISTIC-BINARY	Operation code: thyroid radioablation therapy	100000	UK Biobank Assessment Centre	100071	Verbal interview	100076	Operations	100076	UK Biobank Assessment Centre > Verbal interview > Operations
6907	NO	N/A	41210#T342	CAT-MUL	111565/20(111585)	-0.223281	-0.756246	0.228768	0.371339	LOGISTIC-BINARY	Operative procedures - secondary OPCS4: T34.2 Open drainage of pelvic abscess	100091	Health-related outcomes	2000	Hospital inpatient	2005	Summary Operations	2005	Health-related outcomes > Hospital inpatient > Summary Operations
6908	NO	N/A	41200#G458	CAT-MUL	111304/281(111585)	-0.0549429	-0.177926	0.0631656	0.37143	LOGISTIC-BINARY	Operative procedures - main OPCS4: G45.8 Other specified diagnostic fibreoptic endoscopic examination of upper gastrointestinal tract	100091	Health-related outcomes	2000	Hospital inpatient	2005	Summary Operations	2005	Health-related outcomes > Hospital inpatient > Summary Operations
6909	NO	N/A	41200#T318	CAT-MUL	111541/44(111585)	-0.145071	-0.481498	0.157146	0.371744	LOGISTIC-BINARY	Operative procedures - main OPCS4: T31.8 Other specified other operations on anterior abdominal wall	100091	Health-related outcomes	2000	Hospital inpatient	2005	Summary Operations	2005	Health-related outcomes > Hospital inpatient > Summary Operations
6910	NO	N/A	41272#L852	CAT-MUL	111359/226(111585)	-0.0615747	-0.199833	0.0705726	0.371755	LOGISTIC-BINARY	Operative procedures - OPCS4: L85.2 Ligation of short saphenous vein	100091	Health-related outcomes	2000	Hospital inpatient	2005	Summary Operations	2005	Health-related outcomes > Hospital inpatient > Summary Operations
6911	NO	N/A	20685	CAT-SIN	33910	-0.00890329	-0.0284442	0.0106376	0.371904	ORDERED-LOGISTIC	Liking for lentils/beans	1039	Online follow-up		Food (and other) preferences		Food (and other) preferences	1039	Online follow-up > Food (and other) preferences
6912	NO	N/A	41272#T331	CAT-MUL	111497/88(111585)	0.091498	-0.116189	0.286207	0.371912	LOGISTIC-BINARY	Operative procedures - OPCS4: T33.1 Open excision of lesion of peritoneum	100091	Health-related outcomes	2000	Hospital inpatient	2005	Summary Operations	2005	Health-related outcomes > Hospital inpatient > Summary Operations
6913	NO	N/A	22601#62312996	CAT-MUL	23595/51(23646)	0.120717	-0.156292	0.375338	0.372003	LOGISTIC-BINARY	Job coding: housekeeper, butler, valet, cook-housekeeper, companion-housekeeper	100089	Online follow-up	123	Work environment	130	Employment history	130	Online follow-up > Work environment > Employment history
6914	NO	N/A	22617#6231	CAT-MUL	23595/51(23646)	0.120717	-0.156292	0.375338	0.372003	LOGISTIC-BINARY	Job code - historical: Housekeepers and related occupations	100089	Online follow-up	123	Work environment	130	Employment history	130	Online follow-up > Work environment > Employment history
6915	NO	N/A	41210#Z097	CAT-MUL	111410/175(111585)	-0.0699276	-0.227601	0.0797316	0.372034	LOGISTIC-BINARY	Operative procedures - secondary OPCS4: Z09.7 Digital nerve of finger	100091	Health-related outcomes	2000	Hospital inpatient	2005	Summary Operations	2005	Health-related outcomes > Hospital inpatient > Summary Operations
6916	NO	N/A	41272#Z097	CAT-MUL	111410/175(111585)	-0.0699276	-0.227601	0.0797316	0.372034	LOGISTIC-BINARY	Operative procedures - OPCS4: Z09.7 Digital nerve of finger	100091	Health-related outcomes	2000	Hospital inpatient	2005	Summary Operations	2005	Health-related outcomes > Hospital inpatient > Summary Operations
6917	NO	N/A	20004#1478	CAT-MUL	93464/18101(111565)	0.00723729	-0.00868838	0.0231067	0.372215	LOGISTIC-BINARY	Operation code: tonsillectomy +/- adenoids	100000	UK Biobank Assessment Centre	100071	Verbal interview	100076	Operations	100076	UK Biobank Assessment Centre > Verbal interview > Operations
6918	NO	N/A	41210#Z983	CAT-MUL	111538/47(111585)	-0.139924	-0.464213	0.152279	0.37223	LOGISTIC-BINARY	Operative procedures - secondary OPCS4: Z98.3 Superficial femoral vein	100091	Health-related outcomes	2000	Hospital inpatient	2005	Summary Operations	2005	Health-related outcomes > Hospital inpatient > Summary Operations
6919	NO	N/A	41272#Z983	CAT-MUL	111538/47(111585)	-0.139924	-0.464213	0.152279	0.37223	LOGISTIC-BINARY	Operative procedures - OPCS4: Z98.3 Superficial femoral vein	100091	Health-related outcomes	2000	Hospital inpatient	2005	Summary Operations	2005	Health-related outcomes > Hospital inpatient > Summary Operations
6920	NO	N/A	23576	CONTINUOUS	62642	0.00353166	-0.00422894	0.0112923	0.372424	LINEAR	Cholesteryl Esters in Small HDL	220	Biological samples		Blood assays		Blood assays	220	Biological samples > Blood assays > NMR metabolomics
6921	NO	N/A	41272#F164	CAT-MUL	111566/19(111585)	-0.231066	-0.784903	0.237137	0.372552	LOGISTIC-BINARY	Operative procedures - OPCS4: F16.4 Scaling of tooth	100091	Health-related outcomes	2000	Hospital inpatient	2005	Summary Operations	2005	Health-related outcomes > Hospital inpatient > Summary Operations
6922	NO	N/A	41210#H203	CAT-MUL	111572/13(111585)	0.223381	-0.309473	0.683765	0.37264	LOGISTIC-BINARY	Operative procedures - secondary OPCS4: H20.3 Fibreoptic endoscopic laser destruction of lesion of colon	100091	Health-related outcomes	2000	Hospital inpatient	2005	Summary Operations	2005	Health-related outcomes > Hospital inpatient > Summary Operations
6923	NO	N/A	41272#G442	CAT-MUL	111529/56(111585)	0.112128	-0.144858	0.349539	0.372734	LOGISTIC-BINARY	Operative procedures - OPCS4: G44.2 Fibreoptic endoscopic removal of foreign body from upper gastrointestinal tract	100091	Health-related outcomes	2000	Hospital inpatient	2005	Summary Operations	2005	Health-related outcomes > Hospital inpatient > Summary Operations
6924	NO	N/A	22601#81332797	CAT-MUL	23621/25(23646)	-0.196414	-0.664726	0.203639	0.372739	LOGISTIC-BINARY	Job coding: routine inspector, tester	100089	Online follow-up	123	Work environment	130	Employment history	130	Online follow-up > Work environment > Employment history
6925	NO	N/A	41210#E426	CAT-MUL	111503/82(111585)	-0.103699	-0.340967	0.115868	0.372755	LOGISTIC-BINARY	Operative procedures - secondary OPCS4: E42.6 Replacement of tracheostomy tube	100091	Health-related outcomes	2000	Hospital inpatient	2005	Summary Operations	2005	Health-related outcomes > Hospital inpatient > Summary Operations
6926	NO	N/A	41272#M191	CAT-MUL	111309/276(111585)	-0.055081	-0.17877	0.0636335	0.37278	LOGISTIC-BINARY	Operative procedures - OPCS4: M19.1 Construction of ileal conduit	100091	Health-related outcomes	2000	Hospital inpatient	2005	Summary Operations	2005	Health-related outcomes > Hospital inpatient > Summary Operations
6927	NO	N/A	41210#B332	CAT-MUL	111534/51(111585)	0.118861	-0.154092	0.3702	0.372841	LOGISTIC-BINARY	Operative procedures - secondary OPCS4: B33.2 Capsulotomy of breast	100091	Health-related outcomes	2000	Hospital inpatient	2005	Summary Operations	2005	Health-related outcomes > Hospital inpatient > Summary Operations
6928	NO	N/A	27802	CONTINUOUS	15600	-0.00707756	-0.0226445	0.00848939	0.37285	LINEAR	Macular thickness at the central subfield (left)	100078	Assessment Centre	100079	Physical measures	100079	Physical measures	100079	Assessment Centre > Physical measures > Eye measures > Retinal optical coherence tomography > Derived OCT measures
6929	NO	N/A	20113#5	CAT-MUL	834/97(931)	0.0968955	-0.12092	0.306284	0.372861	LOGISTIC-BINARY	Illnesses of adopted mother: Breast cancer	100000	UK Biobank Assessment Centre	100025	Touchscreen	100034	Family history	100034	UK Biobank Assessment Centre > Touchscreen > Family history
6930	NO	N/A	41200#E551	CAT-MUL	111575/10(111585)	0.251753	-0.355059	0.767922	0.372863	LOGISTIC-BINARY	Operative procedures - main OPCS4: E55.1 Open decortication of lesion of lung	100091	Health-related outcomes	2000	Hospital inpatient	2005	Summary Operations	2005	Health-related outcomes > Hospital inpatient > Summary Operations
6931	NO	N/A	41200#W676	CAT-MUL	111565/20(111585)	0.18153	-0.246147	0.558215	0.372931	LOGISTIC-BINARY	Operative procedures - main OPCS4: W67.6 Remanipulation of traumatic dislocation of joint	100091	Health-related outcomes	2000	Hospital inpatient	2005	Summary Operations	2005	Health-related outcomes > Hospital inpatient > Summary Operations
6932	NO	N/A	20003#1140866236	CAT-MUL	111245/320(111565)	-0.0510955	-0.165678	0.0592353	0.372968	LOGISTIC-BINARY	Treatment/medication code: spironolactone	100000	UK Biobank Assessment Centre	100071	Verbal interview	100075	Medications	100075	UK Biobank Assessment Centre > Verbal interview > Medications
6933	NO	N/A	41200#W698	CAT-MUL	111573/12(111585)	-0.300013	-1.03847	0.293059	0.37297	LOGISTIC-BINARY	Operative procedures - main OPCS4: W69.8 Other specified open operations on synovial membrane of joint	100091	Health-related outcomes	2000	Hospital inpatient	2005	Summary Operations	2005	Health-related outcomes > Hospital inpatient > Summary Operations
6934	NO	N/A	41200#B283	CAT-MUL	110671/914(111585)	-0.0302848	-0.0976586	0.0356553	0.373125	LOGISTIC-BINARY	Operative procedures - main OPCS4: B28.3 Excision of lesion of breast NEC	100091	Health-related outcomes	2000	Hospital inpatient	2005	Summary Operations	2005	Health-related outcomes > Hospital inpatient > Summary Operations
6935	NO	N/A	41272#G559	CAT-MUL	111569/16(111585)	0.201104	-0.276265	0.616825	0.373134	LOGISTIC-BINARY	Operative procedures - OPCS4: G55.9 Unspecified diagnostic endoscopic examination of duodenum	100091	Health-related outcomes	2000	Hospital inpatient	2005	Summary Operations	2005	Health-related outcomes > Hospital inpatient > Summary Operations
6936	NO	N/A	41272#E423	CAT-MUL	111093/492(111585)	0.0393964	-0.0485962	0.124921	0.373312	LOGISTIC-BINARY	Operative procedures - OPCS4: E42.3 Temporary tracheostomy	100091	Health-related outcomes	2000	Hospital inpatient	2005	Summary Operations	2005	Health-related outcomes > Hospital inpatient > Summary Operations
6937	NO	N/A	41272#H523	CAT-MUL	111205/380(111585)	-0.0468249	-0.151735	0.0545335	0.373333	LOGISTIC-BINARY	Operative procedures - OPCS4: H52.3 Injection of sclerosing substance into haemorrhoid	100091	Health-related outcomes	2000	Hospital inpatient	2005	Summary Operations	2005	Health-related outcomes > Hospital inpatient > Summary Operations
6938	NO	N/A	20003#1140909874	CAT-MUL	111477/88(111565)	0.0909307	-0.116113	0.285086	0.373488	LOGISTIC-BINARY	Treatment/medication code: vitamin b6 preparation	100000	UK Biobank Assessment Centre	100071	Verbal interview	100075	Medications	100075	UK Biobank Assessment Centre > Verbal interview > Medications
6939	NO	N/A	24503	CONTINUOUS	98809	0.00281598	-0.00338779	0.00901975	0.373647	LINEAR	Greenspace percentage, buffer 300m	100088	Additional exposures	113	Local environment	151	Greenspace and coastal proximity	151	Additional exposures > Local environment > Greenspace and coastal proximity
6940	NO	N/A	41272#X381	CAT-MUL	111446/139(111585)	0.0727826	-0.0919679	0.229131	0.373716	LOGISTIC-BINARY	Operative procedures - OPCS4: X38.1 Injection of triamcinolone for local action	100091	Health-related outcomes	2000	Hospital inpatient	2005	Summary Operations	2005	Health-related outcomes > Hospital inpatient > Summary Operations
6941	NO	N/A	131240	DATE	111373/212(111585)	-0.0631421	-0.205623	0.0728326	0.373747	LOGISTIC-BINARY	Date H71 first reported (cholesteatoma of middle ear)	2408	Health-related outcomes		First occurrences		First occurrences	2408	Health-related outcomes > First occurrences > Ear and mastoid process disorders
6942	NO	N/A	41210#L622	CAT-MUL	111533/52(111585)	-0.131066	-0.435045	0.144204	0.373818	LOGISTIC-BINARY	Operative procedures - secondary OPCS4: L62.2 Open embolectomy of femoral artery	100091	Health-related outcomes	2000	Hospital inpatient	2005	Summary Operations	2005	Health-related outcomes > Hospital inpatient > Summary Operations
6943	NO	N/A	20183-2	CAT-SIN	2230/2671	-999	-999	-999	0.373873	MULTINOMIAL-LOGISTIC	FI10 : arithmetic sequence recognition	100089	Online follow-up	116	Cognitive function online	118	Fluid intelligence / reasoning	118	Online follow-up > Cognitive function online > Fluid intelligence / reasoning
6944	NO	N/A	41272#C326	CAT-MUL	111568/17(111585)	0.195865	-0.268448	0.602478	0.37398	LOGISTIC-BINARY	Operative procedures - OPCS4: C32.6 Recession of inferior oblique muscle of eye	100091	Health-related outcomes	2000	Hospital inpatient	2005	Summary Operations	2005	Health-related outcomes > Hospital inpatient > Summary Operations
6945	NO	N/A	41272#G803	CAT-MUL	111570/15(111585)	-0.261665	-0.899343	0.264248	0.374354	LOGISTIC-BINARY	Operative procedures - OPCS4: G80.3 Diagnostic endoscopic balloon examination of ileum	100091	Health-related outcomes	2000	Hospital inpatient	2005	Summary Operations	2005	Health-related outcomes > Hospital inpatient > Summary Operations
6946	NO	N/A	41210#L133	CAT-MUL	111554/31(111585)	-0.174061	-0.585109	0.186343	0.374365	LOGISTIC-BINARY	Operative procedures - secondary OPCS4: L13.3 Arteriography of pulmonary artery	100091	Health-related outcomes	2000	Hospital inpatient	2005	Summary Operations	2005	Health-related outcomes > Hospital inpatient > Summary Operations
6947	NO	N/A	20731	CAT-SIN	31051	-0.00955393	-0.0306323	0.0115245	0.374365	ORDERED-LOGISTIC	Liking for sweet coffee house drinks	1039	Online follow-up		Food (and other) preferences		Food (and other) preferences	1039	Online follow-up > Food (and other) preferences
6948	NO	N/A	41272#L665	CAT-MUL	111422/163(111585)	-0.0720363	-0.235438	0.082774	0.374446	LOGISTIC-BINARY	Operative procedures - OPCS4: L66.5 Percutaneous transluminal balloon angioplasty of artery	100091	Health-related outcomes	2000	Hospital inpatient	2005	Summary Operations	2005	Health-related outcomes > Hospital inpatient > Summary Operations
6949	NO	N/A	41272#T094	CAT-MUL	111565/20(111585)	0.182095	-0.247654	0.561913	0.374484	LOGISTIC-BINARY	Operative procedures - OPCS4: T09.4 Chemical open pleurodesis	100091	Health-related outcomes	2000	Hospital inpatient	2005	Summary Operations	2005	Health-related outcomes > Hospital inpatient > Summary Operations
6950	NO	N/A	41210#Z914	CAT-MUL	111496/89(111585)	-0.0989685	-0.325816	0.111786	0.374551	LOGISTIC-BINARY	Operative procedures - secondary OPCS4: Z91.4 Subclavian vein	100091	Health-related outcomes	2000	Hospital inpatient	2005	Summary Operations	2005	Health-related outcomes > Hospital inpatient > Summary Operations
6951	NO	N/A	41272#Z914	CAT-MUL	111496/89(111585)	-0.0989685	-0.325816	0.111786	0.374551	LOGISTIC-BINARY	Operative procedures - OPCS4: Z91.4 Subclavian vein	100091	Health-related outcomes	2000	Hospital inpatient	2005	Summary Operations	2005	Health-related outcomes > Hospital inpatient > Summary Operations
6952	NO	N/A	2976	INTEGER	7497	-0.00997681	-0.0320019	0.0120483	0.374593	LINEAR	Age diabetes diagnosed	100000	UK Biobank Assessment Centre	100025	Touchscreen	100036	Health and medical history	100044	UK Biobank Assessment Centre > Touchscreen > Health and medical history > Medical conditions
6953	NO	N/A	40011#8980	CAT-MUL	111539/46(111585)	0.124309	-0.162864	0.387696	0.374657	LOGISTIC-BINARY	Histology of cancer tumour: Carcinosarcoma, NOS	100091	Health-related outcomes	100092	Cancer register	100092	Cancer register	100092	Health-related outcomes > Cancer register
6954	NO	N/A	41210#Y765	CAT-MUL	111432/153(111585)	-0.0747327	-0.244526	0.085839	0.374752	LOGISTIC-BINARY	Operative procedures - secondary OPCS4: Y76.5 Robotic assisted minimal access approach to other body cavity	100091	Health-related outcomes	2000	Hospital inpatient	2005	Summary Operations	2005	Health-related outcomes > Hospital inpatient > Summary Operations
6955	NO	N/A	41272#Y765	CAT-MUL	111432/153(111585)	-0.0747327	-0.244526	0.085839	0.374752	LOGISTIC-BINARY	Operative procedures - OPCS4: Y76.5 Robotic assisted minimal access approach to other body cavity	100091	Health-related outcomes	2000	Hospital inpatient	2005	Summary Operations	2005	Health-related outcomes > Hospital inpatient > Summary Operations
6956	NO	N/A	6152#6	CAT-MUL	108724/2689(111413)	-0.017466	-0.0562886	0.0208807	0.374909	LOGISTIC-BINARY	Blood clot, DVT, bronchitis, emphysema, asthma, rhinitis, eczema, allergy diagnosed by doctor: Emphysema/chronic bronchitis	100000	UK Biobank Assessment Centre	100025	Touchscreen	100036	Health and medical history	100044	UK Biobank Assessment Centre > Touchscreen > Health and medical history > Medical conditions
6957	NO	N/A	41272#H411	CAT-MUL	111570/15(111585)	0.209955	-0.290701	0.645723	0.374929	LOGISTIC-BINARY	Operative procedures - OPCS4: H41.1 Rectosigmoidectomy and peranal anastomosis	100091	Health-related outcomes	2000	Hospital inpatient	2005	Summary Operations	2005	Health-related outcomes > Hospital inpatient > Summary Operations
6958	NO	N/A	101230	CAT-SIN	15783	0.0605209	0.0602818	0.0607599	0.374977	ORDERED-LOGISTIC	Naan bread intake	100089	Online follow-up	100090	Diet by 24-hour recall	100101	Bread/pasta/rice yesterday	100101	Online follow-up > Diet by 24-hour recall > Bread/pasta/rice yesterday
6959	NO	N/A	41200#M444	CAT-MUL	111568/17(111585)	-0.24197	-0.829216	0.247609	0.375009	LOGISTIC-BINARY	Operative procedures - main OPCS4: M44.4 Endoscopic removal of blood clot from bladder	100091	Health-related outcomes	2000	Hospital inpatient	2005	Summary Operations	2005	Health-related outcomes > Hospital inpatient > Summary Operations
6960	NO	N/A	24502	CONTINUOUS	98809	-0.00281209	-0.00902893	0.00340475	0.375312	LINEAR	Water percentage, buffer 1000m	100088	Additional exposures	113	Local environment	151	Greenspace and coastal proximity	151	Additional exposures > Local environment > Greenspace and coastal proximity
6961	NO	N/A	41210#W588	CAT-MUL	111574/11(111585)	0.238076	-0.33659	0.729589	0.375373	LOGISTIC-BINARY	Operative procedures - secondary OPCS4: W58.8 Other specified other reconstruction of joint	100091	Health-related outcomes	2000	Hospital inpatient	2005	Summary Operations	2005	Health-related outcomes > Hospital inpatient > Summary Operations
6962	NO	N/A	41272#J749	CAT-MUL	111174/411(111585)	0.0429145	-0.0534706	0.13637	0.375378	LOGISTIC-BINARY	Operative procedures - OPCS4: J74.9 Unspecified endoscopic ultrasound examination of pancreas	100091	Health-related outcomes	2000	Hospital inpatient	2005	Summary Operations	2005	Health-related outcomes > Hospital inpatient > Summary Operations
6963	NO	N/A	20003#1140879730	CAT-MUL	111548/17(111565)	-0.24385	-0.835321	0.250569	0.37542	LOGISTIC-BINARY	Treatment/medication code: buspirone	100000	UK Biobank Assessment Centre	100071	Verbal interview	100075	Medications	100075	UK Biobank Assessment Centre > Verbal interview > Medications
6964	NO	N/A	20004#1512	CAT-MUL	110750/815(111565)	-0.0319395	-0.103387	0.0378957	0.375436	LOGISTIC-BINARY	Operation code: cone biopsy	100000	UK Biobank Assessment Centre	100071	Verbal interview	100076	Operations	100076	UK Biobank Assessment Centre > Verbal interview > Operations
6965	NO	N/A	41200#K608	CAT-MUL	111550/35(111585)	0.139586	-0.185738	0.434243	0.375506	LOGISTIC-BINARY	Operative procedures - main OPCS4: K60.8 Other specified cardiac pacemaker system introduced through vein	100091	Health-related outcomes	2000	Hospital inpatient	2005	Summary Operations	2005	Health-related outcomes > Hospital inpatient > Summary Operations
6966	NO	N/A	41210#U355	CAT-MUL	111506/79(111585)	-0.104877	-0.346465	0.118406	0.375653	LOGISTIC-BINARY	Operative procedures - secondary OPCS4	100091	Health-related outcomes	2000	Hospital inpatient	2005	Summary Operations	2005	Health-related outcomes > Hospital inpatient > Summary Operations
6967	NO	N/A	41272#J404	CAT-MUL	111416/169(111585)	-0.0704863	-0.230702	0.0814628	0.375689	LOGISTIC-BINARY	Operative procedures - OPCS4: J40.4 Endoscopic retrograde removal of tubal prosthesis from bile duct	100091	Health-related outcomes	2000	Hospital inpatient	2005	Summary Operations	2005	Health-related outcomes > Hospital inpatient > Summary Operations
6968	NO	N/A	41210#X312	CAT-MUL	111424/161(111585)	0.0673792	-0.0854742	0.213006	0.375744	LOGISTIC-BINARY	Operative procedures - secondary OPCS4: X31.2 Intravenous pyelography	100091	Health-related outcomes	2000	Hospital inpatient	2005	Summary Operations	2005	Health-related outcomes > Hospital inpatient > Summary Operations
6969	NO	N/A	41210#A578	CAT-MUL	111558/27(111585)	0.159159	-0.213682	0.494292	0.375763	LOGISTIC-BINARY	Operative procedures - secondary OPCS4: A57.8 Other specified operations on spinal nerve root	100091	Health-related outcomes	2000	Hospital inpatient	2005	Summary Operations	2005	Health-related outcomes > Hospital inpatient > Summary Operations
6970	NO	N/A	41210#E631	CAT-MUL	111568/17(111585)	0.195671	-0.269983	0.603282	0.375829	LOGISTIC-BINARY	Operative procedures - secondary OPCS4: E63.1 Diagnostic endoscopic examination of mediastinum and biopsy of lesion of mediastinum	100091	Health-related outcomes	2000	Hospital inpatient	2005	Summary Operations	2005	Health-related outcomes > Hospital inpatient > Summary Operations
6971	NO	N/A	20112#12	CAT-MUL	799/23(822)	-0.228747	-0.770893	0.248619	0.375837	LOGISTIC-BINARY	Illnesses of adopted father: Severe depression	100000	UK Biobank Assessment Centre	100025	Touchscreen	100034	Family history	100034	UK Biobank Assessment Centre > Touchscreen > Family history
6972	NO	N/A	41210#T331	CAT-MUL	111525/60(111585)	0.109221	-0.142387	0.342261	0.375867	LOGISTIC-BINARY	Operative procedures - secondary OPCS4: T33.1 Open excision of lesion of peritoneum	100091	Health-related outcomes	2000	Hospital inpatient	2005	Summary Operations	2005	Health-related outcomes > Hospital inpatient > Summary Operations
6973	NO	N/A	20085#4	CAT-MUL	15778/15(15793)	0.205367	-0.287281	0.631102	0.376048	LOGISTIC-BINARY	Reason for not eating or drinking normally: Fasting	100089	Online follow-up	100090	Diet by 24-hour recall	100097	Typical diet yesterday	100097	Online follow-up > Diet by 24-hour recall > Typical diet yesterday
6974	NO	N/A	40011#8550	CAT-MUL	111410/175(111585)	0.0645219	-0.0818571	0.204172	0.376153	LOGISTIC-BINARY	Histology of cancer tumour: Acinar cell carcinoma	100091	Health-related outcomes	100092	Cancer register	100092	Cancer register	100092	Health-related outcomes > Cancer register
6975	NO	N/A	41200#S092	CAT-MUL	111535/50(111585)	-0.134229	-0.446953	0.149246	0.376241	LOGISTIC-BINARY	Operative procedures - main OPCS4: S09.2 Laser destruction of lesion of skin NEC	100091	Health-related outcomes	2000	Hospital inpatient	2005	Summary Operations	2005	Health-related outcomes > Hospital inpatient > Summary Operations
6976	NO	N/A	20003#1140874674	CAT-MUL	111544/21(111565)	-0.214564	-0.73137	0.225062	0.37631	LOGISTIC-BINARY	Treatment/medication code: tolbutamide	100000	UK Biobank Assessment Centre	100071	Verbal interview	100075	Medications	100075	UK Biobank Assessment Centre > Verbal interview > Medications
6977	NO	N/A	132150	DATE	110164/1421(111585)	0.0236551	-0.0291876	0.0756487	0.376378	LOGISTIC-BINARY	Date N94 first reported (pain and other conditions associated with female genital organs and menstrual cycle)	2414	Health-related outcomes		First occurrences		First occurrences	2414	Health-related outcomes > First occurrences > Genitourinary system disorders
6978	NO	N/A	20277#1151	CAT-MUL	41937/220(42157)	0.0583231	-0.073664	0.184985	0.376407	LOGISTIC-BINARY	Job code at visit: Financial institution managers	100000	UK Biobank Assessment Centre	100071	Verbal interview	100073	Employment	100073	UK Biobank Assessment Centre > Verbal interview > Employment
6979	NO	N/A	41200#T032	CAT-MUL	111574/11(111585)	-0.312189	-1.08896	0.307382	0.376454	LOGISTIC-BINARY	Operative procedures - main OPCS4: T03.2 Reopening of chest and re-exploration of intrathoracic operation site and surgical arrest of postoperative bleeding	100091	Health-related outcomes	2000	Hospital inpatient	2005	Summary Operations	2005	Health-related outcomes > Hospital inpatient > Summary Operations
6980	NO	N/A	41210#J481	CAT-MUL	111572/13(111585)	-0.283702	-0.983094	0.285077	0.37651	LOGISTIC-BINARY	Operative procedures - secondary OPCS4: J48.1 Renewal of percutaneously inserted tubal prosthesis in bile duct	100091	Health-related outcomes	2000	Hospital inpatient	2005	Summary Operations	2005	Health-related outcomes > Hospital inpatient > Summary Operations
6981	NO	N/A	22617#4142	CAT-MUL	23571/75(23646)	-0.108996	-0.361254	0.122898	0.376624	LOGISTIC-BINARY	Job code - historical: Communication operators	100089	Online follow-up	123	Work environment	130	Employment history	130	Online follow-up > Work environment > Employment history
6982	NO	N/A	41200#K613	CAT-MUL	111504/81(111585)	-0.103241	-0.341391	0.117192	0.376674	LOGISTIC-BINARY	Operative procedures - main OPCS4: K61.3 Renewal of cardiac pacemaker system NEC	100091	Health-related outcomes	2000	Hospital inpatient	2005	Summary Operations	2005	Health-related outcomes > Hospital inpatient > Summary Operations
6983	NO	N/A	23017	INTEGER	2193	0.0191948	-0.0233796	0.0617692	0.376715	LINEAR	HBe antigen for Hepatitis B Virus	100078	Biological samples	100079	Assay results	100080	Blood assays	1307	Biological samples > Assay results > Blood assays > Infectious Diseases > Infectious Disease Antigens
6984	NO	N/A	23238	CONTINUOUS	4221	-0.0107194	-0.0344982	0.0130594	0.376856	LINEAR	Total BMD (bone mineral density) (right)	100000	UK Biobank Assessment Centre	100003	Imaging	103	DXA assessment	125	UK Biobank Assessment Centre > Imaging > DXA assessment > Bone size, mineral and density by DXA
6985	NO	N/A	20277#1224	CAT-MUL	42085/72(42157)	0.0989967	-0.128827	0.311227	0.376865	LOGISTIC-BINARY	Job code at visit: Publicans and managers of licensed premises	100000	UK Biobank Assessment Centre	100071	Verbal interview	100073	Employment	100073	UK Biobank Assessment Centre > Verbal interview > Employment
6986	NO	N/A	41200#X379	CAT-MUL	111572/13(111585)	-0.282004	-0.977551	0.283965	0.376918	LOGISTIC-BINARY	Operative procedures - main OPCS4: X37.9 Unspecified intramuscular injection	100091	Health-related outcomes	2000	Hospital inpatient	2005	Summary Operations	2005	Health-related outcomes > Hospital inpatient > Summary Operations
6987	NO	N/A	20001#1030	CAT-MUL	111522/43(111565)	-0.14571	-0.487595	0.160914	0.376988	LOGISTIC-BINARY	Cancer code, self-reported: eye and/or adnexal cancer	100000	UK Biobank Assessment Centre	100071	Verbal interview	100074	Medical conditions	100074	UK Biobank Assessment Centre > Verbal interview > Medical conditions
6988	NO	N/A	41272#C693	CAT-MUL	110574/1011(111585)	-0.0284293	-0.0921771	0.0340109	0.377092	LOGISTIC-BINARY	Operative procedures - OPCS4: C69.3 Injection into anterior chamber of eye	100091	Health-related outcomes	2000	Hospital inpatient	2005	Summary Operations	2005	Health-related outcomes > Hospital inpatient > Summary Operations
6989	NO	N/A	41272#C191	CAT-MUL	111527/58(111585)	-0.123434	-0.410573	0.138613	0.37718	LOGISTIC-BINARY	Operative procedures - OPCS4: C19.1 Drainage of lesion of eyelid	100091	Health-related outcomes	2000	Hospital inpatient	2005	Summary Operations	2005	Health-related outcomes > Hospital inpatient > Summary Operations
6990	NO	N/A	22601#42113298	CAT-MUL	23368/278(23646)	0.0532676	-0.0672126	0.169395	0.377219	LOGISTIC-BINARY	Job coding: medical secretary	100089	Online follow-up	123	Work environment	130	Employment history	130	Online follow-up > Work environment > Employment history
6991	NO	N/A	41200#T278	CAT-MUL	111575/10(111585)	0.246828	-0.353956	0.757333	0.377243	LOGISTIC-BINARY	Operative procedures - main OPCS4: T27.8 Other specified repair of other hernia of abdominal wall	100091	Health-related outcomes	2000	Hospital inpatient	2005	Summary Operations	2005	Health-related outcomes > Hospital inpatient > Summary Operations
6992	NO	N/A	41246#1120	CAT-MUL	106252/87(106339)	-0.0995199	-0.329124	0.113464	0.377315	LOGISTIC-BINARY	Treatment speciality of consultant (recoded): Bone and marrow transplantation	100091	Health-related outcomes	2000	Hospital inpatient	2001	Summary Administration	2001	Health-related outcomes > Hospital inpatient > Summary Administration
6993	NO	N/A	22601#12343321	CAT-MUL	23196/450(23646)	-0.0428158	-0.139471	0.0507395	0.377408	LOGISTIC-BINARY	Job coding: shopkeeper, shop owner, newsagent, wholesale/retail dealer	100089	Online follow-up	123	Work environment	130	Employment history	130	Online follow-up > Work environment > Employment history
6994	NO	N/A	41272#S569	CAT-MUL	111574/11(111585)	0.237882	-0.339191	0.730534	0.377415	LOGISTIC-BINARY	Operative procedures - OPCS4: S56.9 Unspecified exploration of other skin of head or neck	100091	Health-related outcomes	2000	Hospital inpatient	2005	Summary Operations	2005	Health-related outcomes > Hospital inpatient > Summary Operations
6995	NO	N/A	41200#N068	CAT-MUL	111574/11(111585)	0.235291	-0.336176	0.723061	0.377577	LOGISTIC-BINARY	Operative procedures - main OPCS4: N06.8 Other specified other excision of testis	100091	Health-related outcomes	2000	Hospital inpatient	2005	Summary Operations	2005	Health-related outcomes > Hospital inpatient > Summary Operations
6996	NO	N/A	41272#N068	CAT-MUL	111574/11(111585)	0.235291	-0.336176	0.723061	0.377577	LOGISTIC-BINARY	Operative procedures - OPCS4: N06.8 Other specified other excision of testis	100091	Health-related outcomes	2000	Hospital inpatient	2005	Summary Operations	2005	Health-related outcomes > Hospital inpatient > Summary Operations
6997	NO	N/A	40006#C710	CAT-MUL	111564/21(111585)	-0.214634	-0.732709	0.226474	0.377581	LOGISTIC-BINARY	Type of cancer: ICD10: C71.0 Cerebrum, except lobes and ventricles	100091	Health-related outcomes	100092	Cancer register	100092	Cancer register	100092	Health-related outcomes > Cancer register
6998	NO	N/A	41200#Q161	CAT-MUL	111466/119(111585)	-0.0852213	-0.280749	0.0984136	0.377719	LOGISTIC-BINARY	Operative procedures - main OPCS4: Q16.1 Vaginal excision of lesion of uterus	100091	Health-related outcomes	2000	Hospital inpatient	2005	Summary Operations	2005	Health-related outcomes > Hospital inpatient > Summary Operations
6999	NO	N/A	41272#H426	CAT-MUL	111518/67(111585)	0.102867	-0.134602	0.323581	0.377748	LOGISTIC-BINARY	Operative procedures - OPCS4: H42.6 Perineal repair of prolapse of rectum NEC	100091	Health-related outcomes	2000	Hospital inpatient	2005	Summary Operations	2005	Health-related outcomes > Hospital inpatient > Summary Operations
7000	NO	N/A	41272#X376	CAT-MUL	111528/57(111585)	-0.125361	-0.417683	0.140861	0.377829	LOGISTIC-BINARY	Operative procedures - OPCS4: X37.6 Intramuscular hormone therapy	100091	Health-related outcomes	2000	Hospital inpatient	2005	Summary Operations	2005	Health-related outcomes > Hospital inpatient > Summary Operations
7001	NO	N/A	41272#M451	CAT-MUL	110083/1502(111585)	-0.0231424	-0.0750294	0.027877	0.377972	LOGISTIC-BINARY	Operative procedures - OPCS4: M45.1 Diagnostic endoscopic examination of bladder and biopsy of lesion of bladder NEC	100091	Health-related outcomes	2000	Hospital inpatient	2005	Summary Operations	2005	Health-related outcomes > Hospital inpatient > Summary Operations
7002	NO	N/A	41210#T371	CAT-MUL	111564/21(111585)	-0.214978	-0.734031	0.227454	0.378045	LOGISTIC-BINARY	Operative procedures - secondary OPCS4: T37.1 Excision of lesion of mesentery of small intestine	100091	Health-related outcomes	2000	Hospital inpatient	2005	Summary Operations	2005	Health-related outcomes > Hospital inpatient > Summary Operations
7003	NO	N/A	20003#1141156846	CAT-MUL	111375/190(111565)	0.062174	-0.0793284	0.197437	0.378135	LOGISTIC-BINARY	Treatment/medication code: amias 2mg tablet	100000	UK Biobank Assessment Centre	100071	Verbal interview	100075	Medications	100075	UK Biobank Assessment Centre > Verbal interview > Medications
7004	NO	N/A	40011#9050	CAT-MUL	111491/94(111585)	-0.0950411	-0.314427	0.10901	0.378213	LOGISTIC-BINARY	Histology of cancer tumour: Mesothelioma, malignant	100091	Health-related outcomes	100092	Cancer register	100092	Cancer register	100092	Health-related outcomes > Cancer register
7005	NO	N/A	6139#100	CAT-MUL	88608/22674(111282)	0.00655079	-0.00804435	0.0211046	0.378341	LOGISTIC-BINARY	Gas or solid-fuel cooking/heating	100000	UK Biobank Assessment Centre	100025	Touchscreen	100062	Sociodemographics	100066	UK Biobank Assessment Centre > Touchscreen > Sociodemographics > Household
7006	NO	N/A	30740	CONTINUOUS	97390	0.00280742	-0.00343889	0.00905374	0.378362	LINEAR	Glucose	100078	Biological samples	100079	Assay results	100080	Blood assays	17518	Biological samples > Assay results > Blood assays > Blood biochemistry
7007	NO	N/A	41210#C647	CAT-MUL	111292/293(111585)	-0.0529802	-0.173257	0.0626274	0.37839	LOGISTIC-BINARY	Operative procedures - secondary OPCS4: C64.7 Insertion of iris hooks	100091	Health-related outcomes	2000	Hospital inpatient	2005	Summary Operations	2005	Health-related outcomes > Hospital inpatient > Summary Operations
7008	NO	N/A	20277#6124	CAT-MUL	41836/321(42157)	0.0483946	-0.061185	0.154286	0.378395	LOGISTIC-BINARY	Job code at visit: Educational assistants	100000	UK Biobank Assessment Centre	100071	Verbal interview	100073	Employment	100073	UK Biobank Assessment Centre > Verbal interview > Employment
7009	NO	N/A	20687	CAT-SIN	33603	-0.00882162	-0.0284642	0.010821	0.378459	ORDERED-LOGISTIC	Liking for mackerel	1039	Online follow-up		Food (and other) preferences		Food (and other) preferences	1039	Online follow-up > Food (and other) preferences
7010	NO	N/A	20277#3413	CAT-MUL	42098/59(42157)	-0.122111	-0.407089	0.137712	0.378462	LOGISTIC-BINARY	Job code at visit: Actors, entertainers	100000	UK Biobank Assessment Centre	100071	Verbal interview	100073	Employment	100073	UK Biobank Assessment Centre > Verbal interview > Employment
7011	NO	N/A	41272#G445	CAT-MUL	111244/341(111585)	0.0465991	-0.0589354	0.148606	0.378576	LOGISTIC-BINARY	Operative procedures - OPCS4: G44.5 Fibreoptic endoscopic percutaneous insertion of gastrostomy	100091	Health-related outcomes	2000	Hospital inpatient	2005	Summary Operations	2005	Health-related outcomes > Hospital inpatient > Summary Operations
7012	NO	N/A	22404	CONTINUOUS	8394	-0.00641756	-0.0207066	0.00787146	0.37867	LINEAR	Posterior thigh lean muscle volume (right)	100000	UK Biobank Assessment Centre	100003	Imaging	105	Abdominal MRI	149	UK Biobank Assessment Centre > Imaging > Abdominal MRI > Abdominal composition
7013	NO	N/A	41200#T252	CAT-MUL	110992/593(111585)	-0.036889	-0.120189	0.0441533	0.378802	LOGISTIC-BINARY	Operative procedures - main OPCS4: T25.2 Primary repair of incisional hernia using insert of prosthetic material	100091	Health-related outcomes	2000	Hospital inpatient	2005	Summary Operations	2005	Health-related outcomes > Hospital inpatient > Summary Operations
7014	NO	N/A	41272#E854	CAT-MUL	111574/11(111585)	0.238276	-0.340992	0.733626	0.378808	LOGISTIC-BINARY	Operative procedures - OPCS4: E85.4 Bag valve mask ventilation	100091	Health-related outcomes	2000	Hospital inpatient	2005	Summary Operations	2005	Health-related outcomes > Hospital inpatient > Summary Operations
7015	NO	N/A	20277#1136	CAT-MUL	41871/286(42157)	0.0509581	-0.0647262	0.16248	0.379014	LOGISTIC-BINARY	Job code at visit: Information and communication technology managers	100000	UK Biobank Assessment Centre	100071	Verbal interview	100073	Employment	100073	UK Biobank Assessment Centre > Verbal interview > Employment
7016	NO	N/A	41200#S082	CAT-MUL	111220/365(111585)	-0.0473371	-0.154719	0.0563276	0.379087	LOGISTIC-BINARY	Operative procedures - main OPCS4: S08.2 Curettage and cauterisation of lesion of skin NEC	100091	Health-related outcomes	2000	Hospital inpatient	2005	Summary Operations	2005	Health-related outcomes > Hospital inpatient > Summary Operations
7017	NO	N/A	41210#Z574	CAT-MUL	111521/64(111585)	-0.116402	-0.387815	0.132142	0.379158	LOGISTIC-BINARY	Operative procedures - secondary OPCS4: Z57.4 Adductor muscle of thigh	100091	Health-related outcomes	2000	Hospital inpatient	2005	Summary Operations	2005	Health-related outcomes > Hospital inpatient > Summary Operations
7018	NO	N/A	41272#Z574	CAT-MUL	111521/64(111585)	-0.116402	-0.387815	0.132142	0.379158	LOGISTIC-BINARY	Operative procedures - OPCS4: Z57.4 Adductor muscle of thigh	100091	Health-related outcomes	2000	Hospital inpatient	2005	Summary Operations	2005	Health-related outcomes > Hospital inpatient > Summary Operations
7019	NO	N/A	41246#1510	CAT-MUL	106301/45(106346)	0.124274	-0.165828	0.389969	0.379226	LOGISTIC-BINARY	Treatment speciality of consultant (recoded): General practice other than maternity	100091	Health-related outcomes	2000	Hospital inpatient	2001	Summary Administration	2001	Health-related outcomes > Hospital inpatient > Summary Administration
7020	NO	N/A	41200#G438	CAT-MUL	111448/137(111585)	-0.0780829	-0.257421	0.0910457	0.37925	LOGISTIC-BINARY	Operative procedures - main OPCS4: G43.8 Other specified fibreoptic endoscopic extirpation of lesion of upper gastrointestinal tract	100091	Health-related outcomes	2000	Hospital inpatient	2005	Summary Operations	2005	Health-related outcomes > Hospital inpatient > Summary Operations
7021	NO	N/A	20003#1141180592	CAT-MUL	111538/27(111565)	-0.186219	-0.632495	0.201853	0.379335	LOGISTIC-BINARY	Treatment/medication code: perindopril+indapamide	100000	UK Biobank Assessment Centre	100071	Verbal interview	100075	Medications	100075	UK Biobank Assessment Centre > Verbal interview > Medications
7022	NO	N/A	41200#F093	CAT-MUL	111219/366(111585)	0.0450103	-0.0570717	0.143789	0.379497	LOGISTIC-BINARY	Operative procedures - main OPCS4: F09.3 Surgical removal of wisdom tooth NEC	100091	Health-related outcomes	2000	Hospital inpatient	2005	Summary Operations	2005	Health-related outcomes > Hospital inpatient > Summary Operations
7023	NO	N/A	41272#F391	CAT-MUL	111522/63(111585)	-0.11734	-0.391238	0.1335	0.379691	LOGISTIC-BINARY	Operative procedures - OPCS4: F39.1 Reconstruction of mouth using flap NEC	100091	Health-related outcomes	2000	Hospital inpatient	2005	Summary Operations	2005	Health-related outcomes > Hospital inpatient > Summary Operations
7024	NO	N/A	41272#K335	CAT-MUL	111550/35(111585)	0.139514	-0.188203	0.437007	0.379711	LOGISTIC-BINARY	Operative procedures - OPCS4: K33.5 Aortic root replacement NEC	100091	Health-related outcomes	2000	Hospital inpatient	2005	Summary Operations	2005	Health-related outcomes > Hospital inpatient > Summary Operations
7025	NO	N/A	20277#8124	CAT-MUL	42144/13(42157)	0.216183	-0.308894	0.666503	0.379915	LOGISTIC-BINARY	Job code at visit: Energy plant operatives	100000	UK Biobank Assessment Centre	100071	Verbal interview	100073	Employment	100073	UK Biobank Assessment Centre > Verbal interview > Employment
7026	NO	N/A	41210#Z429	CAT-MUL	111535/50(111585)	0.116883	-0.155656	0.367722	0.379971	LOGISTIC-BINARY	Operative procedures - secondary OPCS4: Z42.9 Lower urinary tract NEC	100091	Health-related outcomes	2000	Hospital inpatient	2005	Summary Operations	2005	Health-related outcomes > Hospital inpatient > Summary Operations
7027	NO	N/A	41272#Z429	CAT-MUL	111535/50(111585)	0.116883	-0.155656	0.367722	0.379971	LOGISTIC-BINARY	Operative procedures - OPCS4: Z42.9 Lower urinary tract NEC	100091	Health-related outcomes	2000	Hospital inpatient	2005	Summary Operations	2005	Health-related outcomes > Hospital inpatient > Summary Operations
7028	NO	N/A	41210#Y971	CAT-MUL	110653/932(111585)	-0.0292788	-0.095392	0.035416	0.380149	LOGISTIC-BINARY	Operative procedures - secondary OPCS4: Y97.1 Radiology with pre and post contrast	100091	Health-related outcomes	2000	Hospital inpatient	2005	Summary Operations	2005	Health-related outcomes > Hospital inpatient > Summary Operations
7029	NO	N/A	41272#Y971	CAT-MUL	110653/932(111585)	-0.0292788	-0.095392	0.035416	0.380149	LOGISTIC-BINARY	Operative procedures - OPCS4: Y97.1 Radiology with pre and post contrast	100091	Health-related outcomes	2000	Hospital inpatient	2005	Summary Operations	2005	Health-related outcomes > Hospital inpatient > Summary Operations
7030	NO	N/A	41200#X355	CAT-MUL	111515/70(111585)	0.100438	-0.132375	0.317189	0.380162	LOGISTIC-BINARY	Operative procedures - main OPCS4: X35.5 Intravenous injection of antimicrobial therapy	100091	Health-related outcomes	2000	Hospital inpatient	2005	Summary Operations	2005	Health-related outcomes > Hospital inpatient > Summary Operations
7031	NO	N/A	41210#E162	CAT-MUL	111569/16(111585)	-0.249461	-0.863378	0.259515	0.38027	LOGISTIC-BINARY	Operative procedures - secondary OPCS4: E16.2 Drainage of frontal sinus NEC	100091	Health-related outcomes	2000	Hospital inpatient	2005	Summary Operations	2005	Health-related outcomes > Hospital inpatient > Summary Operations
7032	NO	N/A	4198	INTEGER	40010	0.00437341	-0.0053965	0.0141433	0.380282	LINEAR	Position of the pulse wave peak	100000	UK Biobank Assessment Centre	100006	Physical measures	100007	Arterial stiffness	100007	UK Biobank Assessment Centre > Physical measures > Arterial stiffness
7033	NO	N/A	41200#F451	CAT-MUL	111548/37(111585)	0.135139	-0.182186	0.423905	0.380306	LOGISTIC-BINARY	Operative procedures - main OPCS4: F45.1 Excision of lesion of parotid gland	100091	Health-related outcomes	2000	Hospital inpatient	2005	Summary Operations	2005	Health-related outcomes > Hospital inpatient > Summary Operations
7034	NO	N/A	41272#F451	CAT-MUL	111548/37(111585)	0.135139	-0.182186	0.423905	0.380306	LOGISTIC-BINARY	Operative procedures - OPCS4: F45.1 Excision of lesion of parotid gland	100091	Health-related outcomes	2000	Hospital inpatient	2005	Summary Operations	2005	Health-related outcomes > Hospital inpatient > Summary Operations
7035	NO	N/A	41210#L852	CAT-MUL	111514/71(111585)	0.099422	-0.131119	0.31407	0.380362	LOGISTIC-BINARY	Operative procedures - secondary OPCS4: L85.2 Ligation of short saphenous vein	100091	Health-related outcomes	2000	Hospital inpatient	2005	Summary Operations	2005	Health-related outcomes > Hospital inpatient > Summary Operations
7036	NO	N/A	130808	DATE	111556/29(111585)	0.152213	-0.207809	0.476033	0.380517	LOGISTIC-BINARY	Date E75 first reported (disorders of sphingolipid metabolism and other lipid storage disorders)	2404	Health-related outcomes		First occurrences		First occurrences	2404	Health-related outcomes > First occurrences > Endocrine, nutritional and metabolic diseases
7037	NO	N/A	20004#1507	CAT-MUL	111081/484(111565)	-0.0411006	-0.134403	0.0494322	0.38067	LOGISTIC-BINARY	Operation code: ectopic pregnancy surgery	100000	UK Biobank Assessment Centre	100071	Verbal interview	100076	Operations	100076	UK Biobank Assessment Centre > Verbal interview > Operations
7038	NO	N/A	41272#X906	CAT-MUL	111574/11(111585)	-0.313556	-1.1012	0.313352	0.380673	LOGISTIC-BINARY	Operative procedures - OPCS4: X90.6 Protein tyrosine kinase inhibitors Band 1	100091	Health-related outcomes	2000	Hospital inpatient	2005	Summary Operations	2005	Health-related outcomes > Hospital inpatient > Summary Operations
7039	NO	N/A	41272#Q243	CAT-MUL	111568/17(111585)	0.19691	-0.276069	0.612031	0.380751	LOGISTIC-BINARY	Operative procedures - OPCS4: Q24.3 Oophorectomy NEC	100091	Health-related outcomes	2000	Hospital inpatient	2005	Summary Operations	2005	Health-related outcomes > Hospital inpatient > Summary Operations
7040	NO	N/A	41210#W843	CAT-MUL	111549/36(111585)	-0.158093	-0.534348	0.175397	0.380781	LOGISTIC-BINARY	Operative procedures - secondary OPCS4: W84.3 Endoscopic division of synovial plica	100091	Health-related outcomes	2000	Hospital inpatient	2005	Summary Operations	2005	Health-related outcomes > Hospital inpatient > Summary Operations
7041	NO	N/A	41210#P291	CAT-MUL	111566/19(111585)	-0.227647	-0.78286	0.241893	0.380806	LOGISTIC-BINARY	Operative procedures - secondary OPCS4: P29.1 Freeing of adhesions of vagina	100091	Health-related outcomes	2000	Hospital inpatient	2005	Summary Operations	2005	Health-related outcomes > Hospital inpatient > Summary Operations
7042	NO	N/A	41200#W844	CAT-MUL	111402/183(111585)	-0.0670539	-0.220959	0.079261	0.380922	LOGISTIC-BINARY	Operative procedures - main OPCS4: W84.4 Endoscopic decompression of joint	100091	Health-related outcomes	2000	Hospital inpatient	2005	Summary Operations	2005	Health-related outcomes > Hospital inpatient > Summary Operations
7043	NO	N/A	41272#X656	CAT-MUL	111567/18(111585)	0.189722	-0.265386	0.590281	0.380924	LOGISTIC-BINARY	Operative procedures - OPCS4: X65.6 Delivery of a fraction of intraluminal brachytherapy	100091	Health-related outcomes	2000	Hospital inpatient	2005	Summary Operations	2005	Health-related outcomes > Hospital inpatient > Summary Operations
7044	NO	N/A	41272#A107	CAT-MUL	111481/104(111585)	0.0825245	-0.107876	0.261859	0.380947	LOGISTIC-BINARY	Operative procedures - OPCS4: A10.7 Stereotactic radiosurgery on tissue of brain	100091	Health-related outcomes	2000	Hospital inpatient	2005	Summary Operations	2005	Health-related outcomes > Hospital inpatient > Summary Operations
7045	NO	N/A	20003#1140922718	CAT-MUL	111529/36(111565)	0.136199	-0.1847	0.427095	0.38095	LOGISTIC-BINARY	Treatment/medication code: trusopt 2% ophthalmic solution	100000	UK Biobank Assessment Centre	100071	Verbal interview	100075	Medications	100075	UK Biobank Assessment Centre > Verbal interview > Medications
7046	NO	N/A	41272#G725	CAT-MUL	111575/10(111585)	-0.331529	-1.17144	0.326962	0.381055	LOGISTIC-BINARY	Operative procedures - OPCS4: G72.5 Anastomosis of ileum to anus and creation of pouch HFQ	100091	Health-related outcomes	2000	Hospital inpatient	2005	Summary Operations	2005	Health-related outcomes > Hospital inpatient > Summary Operations
7047	NO	N/A	22601#52432946	CAT-MUL	23630/16(23646)	0.196743	-0.279183	0.609373	0.381172	LOGISTIC-BINARY	Job coding: line or cable repairer, cable jointer, overhead linesman	100089	Online follow-up	123	Work environment	130	Employment history	130	Online follow-up > Work environment > Employment history
7048	NO	N/A	22617#5243	CAT-MUL	23630/16(23646)	0.196743	-0.279183	0.609373	0.381172	LOGISTIC-BINARY	Job code - historical: Lines repairers and cable jointers	100089	Online follow-up	123	Work environment	130	Employment history	130	Online follow-up > Work environment > Employment history
7049	NO	N/A	41272#V468	CAT-MUL	111554/31(111585)	-0.171333	-0.581546	0.188782	0.381242	LOGISTIC-BINARY	Operative procedures - OPCS4: V46.8 Other specified fixation of fracture of spine	100091	Health-related outcomes	2000	Hospital inpatient	2005	Summary Operations	2005	Health-related outcomes > Hospital inpatient > Summary Operations
7050	NO	N/A	20277#4112	CAT-MUL	41886/271(42157)	0.0522443	-0.06699	0.167048	0.381277	LOGISTIC-BINARY	Job code at visit: Civil Service administrative officers and assistants	100000	UK Biobank Assessment Centre	100071	Verbal interview	100073	Employment	100073	UK Biobank Assessment Centre > Verbal interview > Employment
7051	NO	N/A	41272#O251	CAT-MUL	111575/10(111585)	0.246706	-0.359244	0.760979	0.381308	LOGISTIC-BINARY	Operative procedures - OPCS4: O25.1 Primary prosthetic replacement of head of radius not using cement	100091	Health-related outcomes	2000	Hospital inpatient	2005	Summary Operations	2005	Health-related outcomes > Hospital inpatient > Summary Operations
7052	NO	N/A	41210#Z535	CAT-MUL	111544/41(111585)	-0.147955	-0.498885	0.165965	0.381459	LOGISTIC-BINARY	Operative procedures - secondary OPCS4: Z53.5 Omentum	100091	Health-related outcomes	2000	Hospital inpatient	2005	Summary Operations	2005	Health-related outcomes > Hospital inpatient > Summary Operations
7053	NO	N/A	41272#Z535	CAT-MUL	111544/41(111585)	-0.147955	-0.498885	0.165965	0.381459	LOGISTIC-BINARY	Operative procedures - OPCS4: Z53.5 Omentum	100091	Health-related outcomes	2000	Hospital inpatient	2005	Summary Operations	2005	Health-related outcomes > Hospital inpatient > Summary Operations
7054	NO	N/A	23024	INTEGER	2193	0.0189915	-0.0235599	0.0615429	0.38153	LINEAR	HIV-1 gag antigen for Human Immunodeficiency Virus	100078	Biological samples	100079	Assay results	100080	Blood assays	1307	Biological samples > Assay results > Blood assays > Infectious Diseases > Infectious Disease Antigens
7055	NO	N/A	6179#5	CAT-MUL	108886/2434(111320)	0.0178042	-0.022343	0.0574478	0.381699	LOGISTIC-BINARY	Mineral and other dietary supplements: Iron	100000	UK Biobank Assessment Centre	100025	Touchscreen	100036	Health and medical history	100045	UK Biobank Assessment Centre > Touchscreen > Health and medical history > Medication
7056	NO	N/A	41200#M536	CAT-MUL	111432/153(111585)	0.0688342	-0.0893754	0.219377	0.381704	LOGISTIC-BINARY	Operative procedures - main OPCS4: M53.6 Introduction of transobturator tape	100091	Health-related outcomes	2000	Hospital inpatient	2005	Summary Operations	2005	Health-related outcomes > Hospital inpatient > Summary Operations
7057	NO	N/A	41272#S055	CAT-MUL	111484/101(111585)	-0.0912675	-0.303168	0.106427	0.381757	LOGISTIC-BINARY	Operative procedures - OPCS4: S05.5 Microscopically controlled excision of lesion of skin of head or neck NEC	100091	Health-related outcomes	2000	Hospital inpatient	2005	Summary Operations	2005	Health-related outcomes > Hospital inpatient > Summary Operations
7058	NO	N/A	41229#5QP	CAT-MUL	111466/119(111585)	-0.0839098	-0.278185	0.0983726	0.38183	LOGISTIC-BINARY	PCT responsible for patient data: CORNWALL AND ISLES OF SCILLY PCT	100091	Health-related outcomes	2000	Hospital inpatient	2001	Summary Administration	2001	Health-related outcomes > Hospital inpatient > Summary Administration
7059	NO	N/A	20277#2441	CAT-MUL	42012/145(42157)	0.0706145	-0.0918708	0.225061	0.381952	LOGISTIC-BINARY	Job code at visit: Public service administrative professionals	100000	UK Biobank Assessment Centre	100071	Verbal interview	100073	Employment	100073	UK Biobank Assessment Centre > Verbal interview > Employment
7060	NO	N/A	132474	DATE	111482/103(111585)	-0.0901457	-0.299492	0.105305	0.382045	LOGISTIC-BINARY	Date Q24 first reported (other congenital malformations of heart)	2417	Health-related outcomes		First occurrences		First occurrences	2417	Health-related outcomes > First occurrences > Congenital disruptions and chromosomal abnormalities
7061	NO	N/A	20104#1	CAT-MUL	15685/108(15793)	0.0813166	-0.106725	0.258511	0.382097	LOGISTIC-BINARY	Thickness of butter/margarine spread on other bread: thin	100089	Online follow-up	100090	Diet by 24-hour recall	100101	Bread/pasta/rice yesterday	100101	Online follow-up > Diet by 24-hour recall > Bread/pasta/rice yesterday
7062	NO	N/A	41272#K753	CAT-MUL	110896/689(111585)	0.0327578	-0.0416238	0.105373	0.382245	LOGISTIC-BINARY	Operative procedures - OPCS4: K75.3 Percutaneous transluminal balloon angioplasty and insertion of 1-2 stents into coronary artery	100091	Health-related outcomes	2000	Hospital inpatient	2005	Summary Operations	2005	Health-related outcomes > Hospital inpatient > Summary Operations
7063	NO	N/A	41210#G643	CAT-MUL	111571/14(111585)	0.209073	-0.299538	0.648447	0.382247	LOGISTIC-BINARY	Operative procedures - secondary OPCS4: G64.3 Endoscopic insertion of tubal prosthesis into jejunum	100091	Health-related outcomes	2000	Hospital inpatient	2005	Summary Operations	2005	Health-related outcomes > Hospital inpatient > Summary Operations
7064	NO	N/A	41200#U364	CAT-MUL	111538/47(111585)	0.120591	-0.162482	0.380275	0.382263	LOGISTIC-BINARY	Operative procedures - main OPCS4: U36.4 Ultrasound elastography	100091	Health-related outcomes	2000	Hospital inpatient	2005	Summary Operations	2005	Health-related outcomes > Hospital inpatient > Summary Operations
7065	NO	N/A	41272#U364	CAT-MUL	111538/47(111585)	0.120591	-0.162482	0.380275	0.382263	LOGISTIC-BINARY	Operative procedures - OPCS4: U36.4 Ultrasound elastography	100091	Health-related outcomes	2000	Hospital inpatient	2005	Summary Operations	2005	Health-related outcomes > Hospital inpatient > Summary Operations
7066	NO	N/A	41258#4011	CAT-MUL	111572/13(111585)	-0.278045	-0.971295	0.287047	0.382272	LOGISTIC-BINARY	Operative procedures - secondary OPCS3: 401.1 Paracentesis abdomini : laparoscopy, peritoneoscopy	100091	Health-related outcomes	2000	Hospital inpatient	2005	Summary Operations	2005	Health-related outcomes > Hospital inpatient > Summary Operations
7067	NO	N/A	40006#D045	CAT-MUL	111500/85(111585)	-0.0995243	-0.331701	0.115818	0.382561	LOGISTIC-BINARY	Type of cancer: ICD10: D04.5 Skin of trunk	100091	Health-related outcomes	100092	Cancer register	100092	Cancer register	100092	Health-related outcomes > Cancer register
7068	NO	N/A	41200#T132	CAT-MUL	111575/10(111585)	-0.322353	-1.14004	0.32223	0.382591	LOGISTIC-BINARY	Operative procedures - main OPCS4: T13.2 Introduction of sclerosing substance into pleural cavity NEC	100091	Health-related outcomes	2000	Hospital inpatient	2005	Summary Operations	2005	Health-related outcomes > Hospital inpatient > Summary Operations
7069	NO	N/A	41210#S315	CAT-MUL	111575/10(111585)	-0.325721	-1.15042	0.326007	0.382607	LOGISTIC-BINARY	Operative procedures - secondary OPCS4: S31.5 Thinning of flap of skin NEC	100091	Health-related outcomes	2000	Hospital inpatient	2005	Summary Operations	2005	Health-related outcomes > Hospital inpatient > Summary Operations
7070	NO	N/A	41210#Y705	CAT-MUL	109584/2001(111585)	0.0195055	-0.0246038	0.0630035	0.382754	LOGISTIC-BINARY	Operative procedures - secondary OPCS4: Y70.5 Temporary operations	100091	Health-related outcomes	2000	Hospital inpatient	2005	Summary Operations	2005	Health-related outcomes > Hospital inpatient > Summary Operations
7071	NO	N/A	41272#Y705	CAT-MUL	109584/2001(111585)	0.0195055	-0.0246038	0.0630035	0.382754	LOGISTIC-BINARY	Operative procedures - OPCS4: Y70.5 Temporary operations	100091	Health-related outcomes	2000	Hospital inpatient	2005	Summary Operations	2005	Health-related outcomes > Hospital inpatient > Summary Operations
7072	NO	N/A	20601	CAT-SIN	31360	-0.00902046	-0.0292725	0.0112316	0.382818	ORDERED-LOGISTIC	Liking for aniseed	1039	Online follow-up		Food (and other) preferences		Food (and other) preferences	1039	Online follow-up > Food (and other) preferences
7073	NO	N/A	41210#Z241	CAT-MUL	111550/35(111585)	0.138102	-0.188622	0.434412	0.382935	LOGISTIC-BINARY	Operative procedures - secondary OPCS4: Z24.1 Pharynx	100091	Health-related outcomes	2000	Hospital inpatient	2005	Summary Operations	2005	Health-related outcomes > Hospital inpatient > Summary Operations
7074	NO	N/A	41272#Z241	CAT-MUL	111550/35(111585)	0.138102	-0.188622	0.434412	0.382935	LOGISTIC-BINARY	Operative procedures - OPCS4: Z24.1 Pharynx	100091	Health-related outcomes	2000	Hospital inpatient	2005	Summary Operations	2005	Health-related outcomes > Hospital inpatient > Summary Operations
7075	NO	N/A	41272#B148	CAT-MUL	111574/11(111585)	-0.311749	-1.09816	0.314853	0.382944	LOGISTIC-BINARY	Operative procedures - OPCS4: B14.8 Other specified excision of parathyroid gland	100091	Health-related outcomes	2000	Hospital inpatient	2005	Summary Operations	2005	Health-related outcomes > Hospital inpatient > Summary Operations
7076	NO	N/A	41200#M131	CAT-MUL	110995/590(111585)	-0.0366406	-0.120119	0.0445776	0.383044	LOGISTIC-BINARY	Operative procedures - main OPCS4: M13.1 Percutaneous needle biopsy of lesion of kidney	100091	Health-related outcomes	2000	Hospital inpatient	2005	Summary Operations	2005	Health-related outcomes > Hospital inpatient > Summary Operations
7077	NO	N/A	132036	DATE	108243/3342(111585)	-0.0154354	-0.0503228	0.0190742	0.383228	LOGISTIC-BINARY	Date N20 first reported (calculus of kidney and ureter)	2414	Health-related outcomes		First occurrences		First occurrences	2414	Health-related outcomes > First occurrences > Genitourinary system disorders
7078	NO	N/A	41246#1365	CAT-MUL	106313/24(106337)	0.163262	-0.227102	0.511428	0.383306	LOGISTIC-BINARY	Treatment speciality of consultant (recoded): Complex Specialised Rehabilitation Service	100091	Health-related outcomes	2000	Hospital inpatient	2001	Summary Administration	2001	Health-related outcomes > Hospital inpatient > Summary Administration
7079	NO	N/A	41272#J092	CAT-MUL	111570/15(111585)	0.204302	-0.291891	0.635611	0.383466	LOGISTIC-BINARY	Operative procedures - OPCS4: J09.2 Laparoscopic ultrasound examination of liver and biopsy of lesion of liver	100091	Health-related outcomes	2000	Hospital inpatient	2005	Summary Operations	2005	Health-related outcomes > Hospital inpatient > Summary Operations
7080	NO	N/A	20554#5	CAT-MUL	30167/158(30325)	0.0675499	-0.0884387	0.215744	0.383493	LOGISTIC-BINARY	Actions taken following self-harm: See own GP	100089	Online follow-up	136	Mental health	146	Self-harm behaviours	146	Online follow-up > Mental health > Self-harm behaviours
7081	NO	N/A	41210#P172	CAT-MUL	111571/14(111585)	-0.270208	-0.94283	0.282353	0.383575	LOGISTIC-BINARY	Operative procedures - secondary OPCS4: P17.2 Partial colpectomy	100091	Health-related outcomes	2000	Hospital inpatient	2005	Summary Operations	2005	Health-related outcomes > Hospital inpatient > Summary Operations
7082	NO	N/A	20551#3	CAT-MUL	30275/55(30330)	0.11185	-0.150846	0.353779	0.383586	LOGISTIC-BINARY	Substance of prescription or over-the-counter medication addiction: Something else	100089	Online follow-up	136	Mental health	141	Addictions	141	Online follow-up > Mental health > Addictions
7083	NO	N/A	41272#M295	CAT-MUL	111350/235(111585)	0.0552618	-0.0716683	0.177136	0.383643	LOGISTIC-BINARY	Operative procedures - OPCS4: M29.5 Endoscopic renewal of tubal prosthesis into ureter	100091	Health-related outcomes	2000	Hospital inpatient	2005	Summary Operations	2005	Health-related outcomes > Hospital inpatient > Summary Operations
7084	NO	N/A	41258#608	CAT-MUL	111565/20(111585)	0.179986	-0.253721	0.562462	0.383812	LOGISTIC-BINARY	Operative procedures - secondary OPCS3: 608 Cystoscopy, not elsewhere classified	100091	Health-related outcomes	2000	Hospital inpatient	2005	Summary Operations	2005	Health-related outcomes > Hospital inpatient > Summary Operations
7085	NO	N/A	25907	CONTINUOUS	7106	-0.0107225	-0.0348608	0.0134159	0.383902	LINEAR	Volume of grey matter in VIIb Cerebellum (vermis)	1101	UK Biobank Assessment Centre		Imaging		Imaging	1101	UK Biobank Assessment Centre > Imaging > Brain MRI > T1 structural brain MRI > Regional grey matter volumes (FAST)
7086	NO	N/A	41272#W551	CAT-MUL	111514/71(111585)	-0.109532	-0.366879	0.127271	0.383986	LOGISTIC-BINARY	Operative procedures - OPCS4: W55.1 Primary prosthetic interposition arthroplasty of joint	100091	Health-related outcomes	2000	Hospital inpatient	2005	Summary Operations	2005	Health-related outcomes > Hospital inpatient > Summary Operations
7087	NO	N/A	20277#1162	CAT-MUL	42082/75(42157)	0.0957368	-0.127955	0.303997	0.384007	LOGISTIC-BINARY	Job code at visit: Storage and warehouse managers	100000	UK Biobank Assessment Centre	100071	Verbal interview	100073	Employment	100073	UK Biobank Assessment Centre > Verbal interview > Employment
7088	NO	N/A	41210#Z098	CAT-MUL	111523/62(111585)	0.105365	-0.141443	0.334156	0.384017	LOGISTIC-BINARY	Operative procedures - secondary OPCS4: Z09.8 Specified peripheral nerve of arm NEC	100091	Health-related outcomes	2000	Hospital inpatient	2005	Summary Operations	2005	Health-related outcomes > Hospital inpatient > Summary Operations
7089	NO	N/A	41272#Z098	CAT-MUL	111523/62(111585)	0.105365	-0.141443	0.334156	0.384017	LOGISTIC-BINARY	Operative procedures - OPCS4: Z09.8 Specified peripheral nerve of arm NEC	100091	Health-related outcomes	2000	Hospital inpatient	2005	Summary Operations	2005	Health-related outcomes > Hospital inpatient > Summary Operations
7090	NO	N/A	40013#2015	CAT-MUL	111572/13(111585)	-0.280258	-0.982656	0.290029	0.384103	LOGISTIC-BINARY	Type of cancer: ICD9: 2015 Hodgkin's disease, nodular sclerosis	100091	Health-related outcomes	100092	Cancer register	100092	Cancer register	100092	Health-related outcomes > Cancer register
7091	NO	N/A	41200#W858	CAT-MUL	111437/148(111585)	-0.0743316	-0.246605	0.088509	0.384129	LOGISTIC-BINARY	Operative procedures - main OPCS4: W85.8 Other specified therapeutic endoscopic operations on cavity of knee joint	100091	Health-related outcomes	2000	Hospital inpatient	2005	Summary Operations	2005	Health-related outcomes > Hospital inpatient > Summary Operations
7092	NO	N/A	41272#M448	CAT-MUL	111516/69(111585)	0.0997381	-0.133546	0.316634	0.384133	LOGISTIC-BINARY	Operative procedures - OPCS4: M44.8 Other specified other therapeutic endoscopic operations on bladder	100091	Health-related outcomes	2000	Hospital inpatient	2005	Summary Operations	2005	Health-related outcomes > Hospital inpatient > Summary Operations
7093	NO	N/A	41210#W844	CAT-MUL	110962/623(111585)	-0.0356283	-0.116965	0.0435616	0.384162	LOGISTIC-BINARY	Operative procedures - secondary OPCS4: W84.4 Endoscopic decompression of joint	100091	Health-related outcomes	2000	Hospital inpatient	2005	Summary Operations	2005	Health-related outcomes > Hospital inpatient > Summary Operations
7094	NO	N/A	41272#S414	CAT-MUL	111564/21(111585)	0.174587	-0.245698	0.546232	0.384199	LOGISTIC-BINARY	Operative procedures - OPCS4: S41.4 Resuture of skin of head or neck	100091	Health-related outcomes	2000	Hospital inpatient	2005	Summary Operations	2005	Health-related outcomes > Hospital inpatient > Summary Operations
7095	NO	N/A	6142#1	CAT-MUL	88842/22490(111332)	-0.00677285	-0.0220488	0.00846315	0.384204	LOGISTIC-BINARY	Current employment status: In paid employment or self-employed	100000	UK Biobank Assessment Centre	100025	Touchscreen	100062	Sociodemographics	100064	UK Biobank Assessment Centre > Touchscreen > Sociodemographics > Employment
7096	NO	N/A	2804	INTEGER	32421	-0.00477221	-0.0155218	0.00597736	0.384226	LINEAR	Age when last used oral contraceptive pill	100000	UK Biobank Assessment Centre	100025	Touchscreen	100068	Sex-specific factors	100069	UK Biobank Assessment Centre > Touchscreen > Sex-specific factors > Female-specific factors
7097	NO	N/A	41210#Z258	CAT-MUL	111548/37(111585)	-0.154604	-0.524696	0.174336	0.384236	LOGISTIC-BINARY	Operative procedures - secondary OPCS4: Z25.8 Specified mouth NEC	100091	Health-related outcomes	2000	Hospital inpatient	2005	Summary Operations	2005	Health-related outcomes > Hospital inpatient > Summary Operations
7098	NO	N/A	41272#Z258	CAT-MUL	111548/37(111585)	-0.154604	-0.524696	0.174336	0.384236	LOGISTIC-BINARY	Operative procedures - OPCS4: Z25.8 Specified mouth NEC	100091	Health-related outcomes	2000	Hospital inpatient	2005	Summary Operations	2005	Health-related outcomes > Hospital inpatient > Summary Operations
7099	NO	N/A	41210#U209	CAT-MUL	111530/55(111585)	0.11071	-0.149388	0.350832	0.38438	LOGISTIC-BINARY	Operative procedures - secondary OPCS4: U20.9 Unspecified diagnostic Echocardiography	100091	Health-related outcomes	2000	Hospital inpatient	2005	Summary Operations	2005	Health-related outcomes > Hospital inpatient > Summary Operations
7100	NO	N/A	20004#1618	CAT-MUL	111537/28(111565)	-0.181014	-0.618979	0.201057	0.384517	LOGISTIC-BINARY	Operation code: renal biopsy / kidney biopsy	100000	UK Biobank Assessment Centre	100071	Verbal interview	100076	Operations	100076	UK Biobank Assessment Centre > Verbal interview > Operations
7101	NO	N/A	20004#1579	CAT-MUL	111392/173(111565)	-0.0687778	-0.227988	0.0823458	0.384561	LOGISTIC-BINARY	Operation code: anal fissure surgery	100000	UK Biobank Assessment Centre	100071	Verbal interview	100076	Operations	100076	UK Biobank Assessment Centre > Verbal interview > Operations
7102	NO	N/A	41210#J519	CAT-MUL	111545/40(111585)	-0.14922	-0.506118	0.169218	0.38479	LOGISTIC-BINARY	Operative procedures - secondary OPCS4: J51.9 Unspecified laparoscopic ultrasound examination of bile duct	100091	Health-related outcomes	2000	Hospital inpatient	2005	Summary Operations	2005	Health-related outcomes > Hospital inpatient > Summary Operations
7103	NO	N/A	41200#E641	CAT-MUL	111559/26(111585)	-0.186356	-0.639398	0.205518	0.384873	LOGISTIC-BINARY	Operative procedures - main OPCS4: E64.1 Endoscopic extirpation of lesion of nasal cavity	100091	Health-related outcomes	2000	Hospital inpatient	2005	Summary Operations	2005	Health-related outcomes > Hospital inpatient > Summary Operations
7104	NO	N/A	41210#Z497	CAT-MUL	111260/325(111585)	-0.0494493	-0.163157	0.0600671	0.384988	LOGISTIC-BINARY	Operative procedures - secondary OPCS4: Z49.7 Skin of groin	100091	Health-related outcomes	2000	Hospital inpatient	2005	Summary Operations	2005	Health-related outcomes > Hospital inpatient > Summary Operations
7105	NO	N/A	41272#Z497	CAT-MUL	111260/325(111585)	-0.0494493	-0.163157	0.0600671	0.384988	LOGISTIC-BINARY	Operative procedures - OPCS4: Z49.7 Skin of groin	100091	Health-related outcomes	2000	Hospital inpatient	2005	Summary Operations	2005	Health-related outcomes > Hospital inpatient > Summary Operations
7106	NO	N/A	41210#S151	CAT-MUL	111361/224(111585)	-0.059824	-0.19795	0.0721738	0.385011	LOGISTIC-BINARY	Operative procedures - secondary OPCS4: S15.1 Biopsy of lesion of skin of head or neck NEC	100091	Health-related outcomes	2000	Hospital inpatient	2005	Summary Operations	2005	Health-related outcomes > Hospital inpatient > Summary Operations
7107	NO	N/A	41244#500	CAT-MUL	102976/88(103064)	-0.097191	-0.325055	0.114299	0.385089	LOGISTIC-BINARY	Intended management of patient (recoded): Planned series of night admissions of 24h period at home	100091	Health-related outcomes	2000	Hospital inpatient	2001	Summary Administration	2001	Health-related outcomes > Hospital inpatient > Summary Administration
7108	NO	N/A	41210#Z402	CAT-MUL	111561/24(111585)	-0.195423	-0.671529	0.215142	0.385108	LOGISTIC-BINARY	Operative procedures - secondary OPCS4: Z40.2 Pulmonary vein	100091	Health-related outcomes	2000	Hospital inpatient	2005	Summary Operations	2005	Health-related outcomes > Hospital inpatient > Summary Operations
7109	NO	N/A	41272#Z402	CAT-MUL	111561/24(111585)	-0.195423	-0.671529	0.215142	0.385108	LOGISTIC-BINARY	Operative procedures - OPCS4: Z40.2 Pulmonary vein	100091	Health-related outcomes	2000	Hospital inpatient	2005	Summary Operations	2005	Health-related outcomes > Hospital inpatient > Summary Operations
7110	NO	N/A	41229#5K5	CAT-MUL	111538/47(111585)	0.120256	-0.163811	0.380781	0.385204	LOGISTIC-BINARY	PCT responsible for patient data: BRENT TEACHING PCT	100091	Health-related outcomes	2000	Hospital inpatient	2001	Summary Administration	2001	Health-related outcomes > Hospital inpatient > Summary Administration
7111	NO	N/A	41200#G148	CAT-MUL	111567/18(111585)	-0.228699	-0.793354	0.246067	0.385226	LOGISTIC-BINARY	Operative procedures - main OPCS4: G14.8 Other specified fibreoptic endoscopic extirpation of lesion of oesophagus	100091	Health-related outcomes	2000	Hospital inpatient	2005	Summary Operations	2005	Health-related outcomes > Hospital inpatient > Summary Operations
7112	NO	N/A	20004#1561	CAT-MUL	105403/6162(111565)	0.0119084	-0.0150642	0.0387038	0.385274	LOGISTIC-BINARY	Operation code: tonsillectomy / tonsil surgery	100000	UK Biobank Assessment Centre	100071	Verbal interview	100076	Operations	100076	UK Biobank Assessment Centre > Verbal interview > Operations
7113	NO	N/A	20199#1140873394	CAT-MUL	7962/35(7997)	0.137207	-0.189504	0.432739	0.385313	LOGISTIC-BINARY	Antibiotic codes for last 3 months: doxycycline	100000	UK Biobank Assessment Centre	100071	Verbal interview	100075	Medications	100075	UK Biobank Assessment Centre > Verbal interview > Medications
7114	NO	N/A	41200#B288	CAT-MUL	111391/194(111585)	0.0608465	-0.0797029	0.195333	0.385465	LOGISTIC-BINARY	Operative procedures - main OPCS4: B28.8 Other specified other excision of breast	100091	Health-related outcomes	2000	Hospital inpatient	2005	Summary Operations	2005	Health-related outcomes > Hospital inpatient > Summary Operations
7115	NO	N/A	41210#H524	CAT-MUL	111179/406(111585)	0.042168	-0.0546134	0.135969	0.385579	LOGISTIC-BINARY	Operative procedures - secondary OPCS4: H52.4 Rubber band ligation of haemorrhoid	100091	Health-related outcomes	2000	Hospital inpatient	2005	Summary Operations	2005	Health-related outcomes > Hospital inpatient > Summary Operations
7116	NO	N/A	22601#21223040	CAT-MUL	23216/430(23646)	0.041232	-0.053384	0.132979	0.385592	LOGISTIC-BINARY	Job coding: mechanical engineer, automobile engineer, aeronautical engineer, locomotive or marine engineer, welding engineer	100089	Online follow-up	123	Work environment	130	Employment history	130	Online follow-up > Work environment > Employment history
7117	NO	N/A	41272#W382	CAT-MUL	111498/87(111585)	-0.0980577	-0.328262	0.115538	0.385664	LOGISTIC-BINARY	Operative procedures - OPCS4: W38.2 Conversion to total prosthetic replacement of hip joint not using cement	100091	Health-related outcomes	2000	Hospital inpatient	2005	Summary Operations	2005	Health-related outcomes > Hospital inpatient > Summary Operations
7118	NO	N/A	41200#S014	CAT-MUL	111554/31(111585)	0.145756	-0.202203	0.459566	0.38572	LOGISTIC-BINARY	Operative procedures - main OPCS4: S01.4 Browlift NEC	100091	Health-related outcomes	2000	Hospital inpatient	2005	Summary Operations	2005	Health-related outcomes > Hospital inpatient > Summary Operations
7119	NO	N/A	20003#1140882852	CAT-MUL	111550/15(111565)	-0.254177	-0.888175	0.269695	0.385859	LOGISTIC-BINARY	Treatment/medication code: locoid 0.1% cream	100000	UK Biobank Assessment Centre	100071	Verbal interview	100075	Medications	100075	UK Biobank Assessment Centre > Verbal interview > Medications
7120	NO	N/A	25844	CONTINUOUS	7106	0.0104323	-0.013153	0.0340176	0.385926	LINEAR	Volume of grey matter in Cuneal Cortex (left)	1101	UK Biobank Assessment Centre		Imaging		Imaging	1101	UK Biobank Assessment Centre > Imaging > Brain MRI > T1 structural brain MRI > Regional grey matter volumes (FAST)
7121	NO	N/A	41272#S278	CAT-MUL	111410/175(111585)	-0.0678551	-0.22538	0.0816837	0.385977	LOGISTIC-BINARY	Operative procedures - OPCS4: S27.8 Other specified other local flap of skin	100091	Health-related outcomes	2000	Hospital inpatient	2005	Summary Operations	2005	Health-related outcomes > Hospital inpatient > Summary Operations
7122	NO	N/A	25826	CONTINUOUS	7106	0.0102584	-0.0129435	0.0334602	0.386125	LINEAR	Volume of grey matter in Lateral Occipital Cortex, inferior division (left)	1101	UK Biobank Assessment Centre		Imaging		Imaging	1101	UK Biobank Assessment Centre > Imaging > Brain MRI > T1 structural brain MRI > Regional grey matter volumes (FAST)
7123	NO	N/A	20004#1597	CAT-MUL	111333/232(111565)	-0.059004	-0.195488	0.0715662	0.386126	LOGISTIC-BINARY	Operation code: skin graft	100000	UK Biobank Assessment Centre	100071	Verbal interview	100076	Operations	100076	UK Biobank Assessment Centre > Verbal interview > Operations
7124	NO	N/A	41200#M015	CAT-MUL	111575/10(111585)	0.242811	-0.360562	0.752798	0.386178	LOGISTIC-BINARY	Operative procedures - main OPCS4: M01.5 Allotransplantation of kidney from cadaver heart non-beating	100091	Health-related outcomes	2000	Hospital inpatient	2005	Summary Operations	2005	Health-related outcomes > Hospital inpatient > Summary Operations
7125	NO	N/A	23226	CONTINUOUS	7676	0.00996176	-0.0125724	0.0324959	0.386197	LINEAR	Head BMD (bone mineral density)	100000	UK Biobank Assessment Centre	100003	Imaging	103	DXA assessment	125	UK Biobank Assessment Centre > Imaging > DXA assessment > Bone size, mineral and density by DXA
7126	NO	N/A	41210#H154	CAT-MUL	111561/24(111585)	-0.195367	-0.672423	0.21606	0.386221	LOGISTIC-BINARY	Operative procedures - secondary OPCS4: H15.4 Closure of colostomy	100091	Health-related outcomes	2000	Hospital inpatient	2005	Summary Operations	2005	Health-related outcomes > Hospital inpatient > Summary Operations
7127	NO	N/A	41200#B323	CAT-MUL	111545/40(111585)	0.129674	-0.17818	0.410717	0.386313	LOGISTIC-BINARY	Operative procedures - main OPCS4: B32.3 Wire guided biopsy of lesion of breast	100091	Health-related outcomes	2000	Hospital inpatient	2005	Summary Operations	2005	Health-related outcomes > Hospital inpatient > Summary Operations
7128	NO	N/A	131234	DATE	110974/611(111585)	-0.0358354	-0.11805	0.0441969	0.386465	LOGISTIC-BINARY	Date H68 first reported (eustachian salpingitis and obstruction)	2408	Health-related outcomes		First occurrences		First occurrences	2408	Health-related outcomes > First occurrences > Ear and mastoid process disorders
7129	NO	N/A	41210#W718	CAT-MUL	111569/16(111585)	-0.247206	-0.862814	0.264562	0.386579	LOGISTIC-BINARY	Operative procedures - secondary OPCS4: W71.8 Other specified other open operations on intra-articular structure	100091	Health-related outcomes	2000	Hospital inpatient	2005	Summary Operations	2005	Health-related outcomes > Hospital inpatient > Summary Operations
7130	NO	N/A	41200#E361	CAT-MUL	111243/342(111585)	-0.047964	-0.158556	0.058693	0.386598	LOGISTIC-BINARY	Operative procedures - main OPCS4: E36.1 Diagnostic endoscopic examination of larynx and biopsy of lesion of larynx	100091	Health-related outcomes	2000	Hospital inpatient	2005	Summary Operations	2005	Health-related outcomes > Hospital inpatient > Summary Operations
7131	NO	N/A	41210#D153	CAT-MUL	111558/27(111585)	0.154504	-0.216435	0.486962	0.38669	LOGISTIC-BINARY	Operative procedures - secondary OPCS4: D15.3 Incision of ear drum NEC	100091	Health-related outcomes	2000	Hospital inpatient	2005	Summary Operations	2005	Health-related outcomes > Hospital inpatient > Summary Operations
7132	NO	N/A	41272#D122	CAT-MUL	111544/41(111585)	0.127479	-0.175557	0.403814	0.386744	LOGISTIC-BINARY	Operative procedures - OPCS4: D12.2 Atticotomy	100091	Health-related outcomes	2000	Hospital inpatient	2005	Summary Operations	2005	Health-related outcomes > Hospital inpatient > Summary Operations
7133	NO	N/A	41200#Q235	CAT-MUL	111536/49(111585)	-0.132987	-0.450117	0.153852	0.386753	LOGISTIC-BINARY	Operative procedures - main OPCS4: Q23.5 Unilateral oophorectomy NEC	100091	Health-related outcomes	2000	Hospital inpatient	2005	Summary Operations	2005	Health-related outcomes > Hospital inpatient > Summary Operations
7134	NO	N/A	22601#22163124	CAT-MUL	23631/15(23646)	0.199101	-0.290148	0.621121	0.386815	LOGISTIC-BINARY	Job coding: veterinarian	100089	Online follow-up	123	Work environment	130	Employment history	130	Online follow-up > Work environment > Employment history
7135	NO	N/A	6155#100	CAT-MUL	36213/74645(110858)	-0.00556708	-0.0181669	0.00705039	0.386824	LOGISTIC-BINARY	Vitamin and mineral supplements	100000	UK Biobank Assessment Centre	100025	Touchscreen	100036	Health and medical history	100045	UK Biobank Assessment Centre > Touchscreen > Health and medical history > Medication
7136	NO	N/A	41272#W042	CAT-MUL	111539/46(111585)	-0.136987	-0.464531	0.157834	0.386858	LOGISTIC-BINARY	Operative procedures - OPCS4: W04.2 Triple fusion of joints of hindfoot	100091	Health-related outcomes	2000	Hospital inpatient	2005	Summary Operations	2005	Health-related outcomes > Hospital inpatient > Summary Operations
7137	NO	N/A	22601#11633322	CAT-MUL	23274/372(23646)	-0.0462229	-0.152875	0.0566583	0.386985	LOGISTIC-BINARY	Job coding: retail or wholesale shop manager, showroom manager	100089	Online follow-up	123	Work environment	130	Employment history	130	Online follow-up > Work environment > Employment history
7138	NO	N/A	26433	CONTINUOUS	7627	0.00993619	-0.0125861	0.0324585	0.387167	LINEAR	Access to services score (Scotland)	1	Population characteristics	100094	Baseline characteristics	76	Indices of Multiple Deprivation	76	Population characteristics > Baseline characteristics > Indices of Multiple Deprivation
7139	NO	N/A	41200#F108	CAT-MUL	111552/33(111585)	0.140633	-0.195485	0.444826	0.387174	LOGISTIC-BINARY	Operative procedures - main OPCS4: F10.8 Other specified simple extraction of tooth	100091	Health-related outcomes	2000	Hospital inpatient	2005	Summary Operations	2005	Health-related outcomes > Hospital inpatient > Summary Operations
7140	NO	N/A	41200#Q432	CAT-MUL	111564/21(111585)	-0.210778	-0.729077	0.232401	0.387305	LOGISTIC-BINARY	Operative procedures - main OPCS4: Q43.2 Excision of lesion of ovary	100091	Health-related outcomes	2000	Hospital inpatient	2005	Summary Operations	2005	Health-related outcomes > Hospital inpatient > Summary Operations
7141	NO	N/A	41272#F241	CAT-MUL	111053/532(111585)	-0.0382491	-0.126273	0.0472608	0.387455	LOGISTIC-BINARY	Operative procedures - OPCS4: F24.1 Biopsy of lesion of tongue	100091	Health-related outcomes	2000	Hospital inpatient	2005	Summary Operations	2005	Health-related outcomes > Hospital inpatient > Summary Operations
7142	NO	N/A	41210#Y479	CAT-MUL	111475/110(111585)	0.0792127	-0.105901	0.253893	0.387498	LOGISTIC-BINARY	Operative procedures - secondary OPCS4: Y47.9 Unspecified burrhole approach to contents of cranium	100091	Health-related outcomes	2000	Hospital inpatient	2005	Summary Operations	2005	Health-related outcomes > Hospital inpatient > Summary Operations
7143	NO	N/A	41272#Y479	CAT-MUL	111475/110(111585)	0.0792127	-0.105901	0.253893	0.387498	LOGISTIC-BINARY	Operative procedures - OPCS4: Y47.9 Unspecified burrhole approach to contents of cranium	100091	Health-related outcomes	2000	Hospital inpatient	2005	Summary Operations	2005	Health-related outcomes > Hospital inpatient > Summary Operations
7144	NO	N/A	41229#5J6	CAT-MUL	110922/663(111585)	-0.0340204	-0.112233	0.0422161	0.387747	LOGISTIC-BINARY	PCT responsible for patient data: CALDERDALE PCT	100091	Health-related outcomes	2000	Hospital inpatient	2001	Summary Administration	2001	Health-related outcomes > Hospital inpatient > Summary Administration
7145	NO	N/A	20003#1141201038	CAT-MUL	111542/23(111565)	0.165705	-0.234817	0.522037	0.387757	LOGISTIC-BINARY	Treatment/medication code: valsartan+hydrochlorothiazide 80mg/12.5mg tablet	100000	UK Biobank Assessment Centre	100071	Verbal interview	100075	Medications	100075	UK Biobank Assessment Centre > Verbal interview > Medications
7146	NO	N/A	41272#B284	CAT-MUL	111241/344(111585)	-0.0480935	-0.159243	0.0591326	0.387771	LOGISTIC-BINARY	Operative procedures - OPCS4: B28.4 Re-excision of breast margins	100091	Health-related outcomes	2000	Hospital inpatient	2005	Summary Operations	2005	Health-related outcomes > Hospital inpatient > Summary Operations
7147	NO	N/A	41272#V264	CAT-MUL	111527/58(111585)	-0.120418	-0.407086	0.140947	0.387937	LOGISTIC-BINARY	Operative procedures - OPCS4: V26.4 Revisional posterior laminectomy decompression of lumbar spine	100091	Health-related outcomes	2000	Hospital inpatient	2005	Summary Operations	2005	Health-related outcomes > Hospital inpatient > Summary Operations
7148	NO	N/A	41200#C545	CAT-MUL	111556/29(111585)	0.149169	-0.209401	0.471692	0.388244	LOGISTIC-BINARY	Operative procedures - main OPCS4: C54.5 Buckling of sclera NEC	100091	Health-related outcomes	2000	Hospital inpatient	2005	Summary Operations	2005	Health-related outcomes > Hospital inpatient > Summary Operations
7149	NO	N/A	41200#L188	CAT-MUL	111575/10(111585)	0.242449	-0.361392	0.755307	0.38825	LOGISTIC-BINARY	Operative procedures - main OPCS4: L18.8 Other specified emergency replacement of aneurysmal segment of aorta	100091	Health-related outcomes	2000	Hospital inpatient	2005	Summary Operations	2005	Health-related outcomes > Hospital inpatient > Summary Operations
7150	NO	N/A	20277#9251	CAT-MUL	42129/28(42157)	-0.179323	-0.617159	0.201557	0.388284	LOGISTIC-BINARY	Job code at visit: Shelf fillers	100000	UK Biobank Assessment Centre	100071	Verbal interview	100073	Employment	100073	UK Biobank Assessment Centre > Verbal interview > Employment
7151	NO	N/A	41210#Z685	CAT-MUL	111551/34(111585)	-0.159911	-0.547277	0.182575	0.388505	LOGISTIC-BINARY	Operative procedures - secondary OPCS4: Z68.5 Scapula NEC	100091	Health-related outcomes	2000	Hospital inpatient	2005	Summary Operations	2005	Health-related outcomes > Hospital inpatient > Summary Operations
7152	NO	N/A	41272#Z685	CAT-MUL	111551/34(111585)	-0.159911	-0.547277	0.182575	0.388505	LOGISTIC-BINARY	Operative procedures - OPCS4: Z68.5 Scapula NEC	100091	Health-related outcomes	2000	Hospital inpatient	2005	Summary Operations	2005	Health-related outcomes > Hospital inpatient > Summary Operations
7153	NO	N/A	20118-5	CAT-SIN	85770/110917	-999	-999	-999	0.388506	MULTINOMIAL-LOGISTIC	Home area population density - urban or rural	100000	UK Biobank Assessment Centre	100021	Recruitment	100024	Reception	100024	UK Biobank Assessment Centre > Recruitment > Reception
7154	NO	N/A	23020	INTEGER	2193	-0.0187117	-0.0612637	0.0238403	0.38859	LINEAR	p22 antigen for Toxoplasma gondii	100078	Biological samples	100079	Assay results	100080	Blood assays	1307	Biological samples > Assay results > Blood assays > Infectious Diseases > Infectious Disease Antigens
7155	NO	N/A	41210#Z843	CAT-MUL	108793/2792(111585)	-0.0166886	-0.0548595	0.021024	0.388598	LOGISTIC-BINARY	Operative procedures - secondary OPCS4: Z84.3 Hip joint	100091	Health-related outcomes	2000	Hospital inpatient	2005	Summary Operations	2005	Health-related outcomes > Hospital inpatient > Summary Operations
7156	NO	N/A	41272#Z843	CAT-MUL	108793/2792(111585)	-0.0166886	-0.0548595	0.021024	0.388598	LOGISTIC-BINARY	Operative procedures - OPCS4: Z84.3 Hip joint	100091	Health-related outcomes	2000	Hospital inpatient	2005	Summary Operations	2005	Health-related outcomes > Hospital inpatient > Summary Operations
7157	NO	N/A	6179#3	CAT-MUL	101948/9372(111320)	-0.00954934	-0.0313203	0.0120996	0.388616	LOGISTIC-BINARY	Mineral and other dietary supplements: Calcium	100000	UK Biobank Assessment Centre	100025	Touchscreen	100036	Health and medical history	100045	UK Biobank Assessment Centre > Touchscreen > Health and medical history > Medication
7158	NO	N/A	41272#T528	CAT-MUL	111551/34(111585)	-0.159881	-0.547523	0.182408	0.388652	LOGISTIC-BINARY	Operative procedures - OPCS4: T52.8 Other specified excision of other fascia	100091	Health-related outcomes	2000	Hospital inpatient	2005	Summary Operations	2005	Health-related outcomes > Hospital inpatient > Summary Operations
7159	NO	N/A	41200#M298	CAT-MUL	111561/24(111585)	-0.193309	-0.668112	0.215668	0.388668	LOGISTIC-BINARY	Operative procedures - main OPCS4: M29.8 Other specified other therapeutic endoscopic operations on ureter	100091	Health-related outcomes	2000	Hospital inpatient	2005	Summary Operations	2005	Health-related outcomes > Hospital inpatient > Summary Operations
7160	NO	N/A	41210#M496	CAT-MUL	111561/24(111585)	-0.194317	-0.67153	0.216959	0.388753	LOGISTIC-BINARY	Operative procedures - secondary OPCS4: M49.6 Micturating cystography	100091	Health-related outcomes	2000	Hospital inpatient	2005	Summary Operations	2005	Health-related outcomes > Hospital inpatient > Summary Operations
7161	NO	N/A	40006#C674	CAT-MUL	111550/35(111585)	-0.157505	-0.539191	0.180102	0.388877	LOGISTIC-BINARY	Type of cancer: ICD10: C67.4 Posterior wall of bladder	100091	Health-related outcomes	100092	Cancer register	100092	Cancer register	100092	Health-related outcomes > Cancer register
7162	NO	N/A	20087#169	CAT-MUL	15616/177(15793)	-0.0677879	-0.226208	0.082519	0.388969	LOGISTIC-BINARY	Types of spread used on bread/crackers: Unknown olive spread on bread/crackers	100089	Online follow-up	100090	Diet by 24-hour recall	100101	Bread/pasta/rice yesterday	100101	Online follow-up > Diet by 24-hour recall > Bread/pasta/rice yesterday
7163	NO	N/A	41200#W792	CAT-MUL	111400/185(111585)	0.061762	-0.0821463	0.199301	0.389285	LOGISTIC-BINARY	Operative procedures - main OPCS4: W79.2 Excision of bunion NEC	100091	Health-related outcomes	2000	Hospital inpatient	2005	Summary Operations	2005	Health-related outcomes > Hospital inpatient > Summary Operations
7164	NO	N/A	20510	CAT-SIN	30303	0.0134769	-0.0171715	0.0441254	0.389411	ORDERED-LOGISTIC	Recent feelings of depression	100089	Online follow-up	136	Mental health	138	Depression	138	Online follow-up > Mental health > Depression
7165	NO	N/A	132094	DATE	111565/20(111585)	-0.21405	-0.74514	0.235705	0.389422	LOGISTIC-BINARY	Date N51 first reported (disorders of male genital organs in diseases classified elsewhere)	2414	Health-related outcomes		First occurrences		First occurrences	2414	Health-related outcomes > First occurrences > Genitourinary system disorders
7166	NO	N/A	20652	CAT-SIN	33994	-0.00867886	-0.0284452	0.0110875	0.389618	ORDERED-LOGISTIC	Liking for dark chocolate	1039	Online follow-up		Food (and other) preferences		Food (and other) preferences	1039	Online follow-up > Food (and other) preferences
7167	NO	N/A	41210#A839	CAT-MUL	111558/27(111585)	-0.180958	-0.624518	0.204535	0.389909	LOGISTIC-BINARY	Operative procedures - secondary OPCS4: A83.9 Unspecified electroconvulsive therapy	100091	Health-related outcomes	2000	Hospital inpatient	2005	Summary Operations	2005	Health-related outcomes > Hospital inpatient > Summary Operations
7168	NO	N/A	20004#1510	CAT-MUL	104426/7139(111565)	-0.0110004	-0.03616	0.0140019	0.389969	LOGISTIC-BINARY	Operation code: dilatation and curettage/d+c	100000	UK Biobank Assessment Centre	100071	Verbal interview	100076	Operations	100076	UK Biobank Assessment Centre > Verbal interview > Operations
7169	NO	N/A	41272#W823	CAT-MUL	111552/33(111585)	0.139692	-0.196335	0.443445	0.389989	LOGISTIC-BINARY	Operative procedures - OPCS4: W82.3 Endoscopic repair of semilunar cartilage	100091	Health-related outcomes	2000	Hospital inpatient	2005	Summary Operations	2005	Health-related outcomes > Hospital inpatient > Summary Operations
7170	NO	N/A	41200#F062	CAT-MUL	111351/234(111585)	0.054691	-0.072632	0.176927	0.39001	LOGISTIC-BINARY	Operative procedures - main OPCS4: F06.2 Biopsy of lesion of lip	100091	Health-related outcomes	2000	Hospital inpatient	2005	Summary Operations	2005	Health-related outcomes > Hospital inpatient > Summary Operations
7171	NO	N/A	20108#4	CAT-MUL	15651/142(15793)	-0.0757914	-0.253914	0.0921724	0.390078	LOGISTIC-BINARY	Ingredients in canned soup: Pulses	100089	Online follow-up	100090	Diet by 24-hour recall	100109	Soup/snacks/pastries yesterday	100109	Online follow-up > Diet by 24-hour recall > Soup/snacks/pastries yesterday
7172	NO	N/A	41272#T625	CAT-MUL	111051/534(111585)	-0.0381504	-0.126428	0.0476215	0.390089	LOGISTIC-BINARY	Operative procedures - OPCS4: T62.5 Injection into bursa	100091	Health-related outcomes	2000	Hospital inpatient	2005	Summary Operations	2005	Health-related outcomes > Hospital inpatient > Summary Operations
7173	NO	N/A	41200#A848	CAT-MUL	111568/17(111585)	-0.235573	-0.825763	0.256903	0.390144	LOGISTIC-BINARY	Operative procedures - main OPCS4: A84.8 Other specified neurophysiological operations	100091	Health-related outcomes	2000	Hospital inpatient	2005	Summary Operations	2005	Health-related outcomes > Hospital inpatient > Summary Operations
7174	NO	N/A	41200#T141	CAT-MUL	111488/97(111585)	0.0835734	-0.113335	0.268607	0.390322	LOGISTIC-BINARY	Operative procedures - main OPCS4: T14.1 Percutaneous biopsy of lesion of pleura	100091	Health-related outcomes	2000	Hospital inpatient	2005	Summary Operations	2005	Health-related outcomes > Hospital inpatient > Summary Operations
7175	NO	N/A	41200#W712	CAT-MUL	111313/272(111585)	-0.0537306	-0.178898	0.0664159	0.390323	LOGISTIC-BINARY	Operative procedures - main OPCS4: W71.2 Open excision of intra-articular osteophyte	100091	Health-related outcomes	2000	Hospital inpatient	2005	Summary Operations	2005	Health-related outcomes > Hospital inpatient > Summary Operations
7176	NO	N/A	41200#Q174	CAT-MUL	111515/70(111585)	-0.109247	-0.369378	0.130161	0.390361	LOGISTIC-BINARY	Operative procedures - main OPCS4: Q17.4 Endoscopic destruction of lesion of uterus NEC	100091	Health-related outcomes	2000	Hospital inpatient	2005	Summary Operations	2005	Health-related outcomes > Hospital inpatient > Summary Operations
7177	NO	N/A	41272#L191	CAT-MUL	111509/76(111585)	-0.104089	-0.351514	0.124386	0.390375	LOGISTIC-BINARY	Operative procedures - OPCS4: L19.1 Replacement of aneurysmal segment of ascending aorta by anastomosis of aorta to aorta NEC	100091	Health-related outcomes	2000	Hospital inpatient	2005	Summary Operations	2005	Health-related outcomes > Hospital inpatient > Summary Operations
7178	NO	N/A	41210#Y157	CAT-MUL	111385/200(111585)	0.0590586	-0.0787833	0.190957	0.390399	LOGISTIC-BINARY	Operative procedures - secondary OPCS4: Y15.7 Removal of stent from organ NOC	100091	Health-related outcomes	2000	Hospital inpatient	2005	Summary Operations	2005	Health-related outcomes > Hospital inpatient > Summary Operations
7179	NO	N/A	41272#Y157	CAT-MUL	111385/200(111585)	0.0590586	-0.0787833	0.190957	0.390399	LOGISTIC-BINARY	Operative procedures - OPCS4: Y15.7 Removal of stent from organ NOC	100091	Health-related outcomes	2000	Hospital inpatient	2005	Summary Operations	2005	Health-related outcomes > Hospital inpatient > Summary Operations
7180	NO	N/A	41210#Z111	CAT-MUL	111564/21(111585)	0.173251	-0.249534	0.546654	0.390422	LOGISTIC-BINARY	Operative procedures - secondary OPCS4: Z11.1 Sciatic nerve	100091	Health-related outcomes	2000	Hospital inpatient	2005	Summary Operations	2005	Health-related outcomes > Hospital inpatient > Summary Operations
7181	NO	N/A	41272#Z111	CAT-MUL	111564/21(111585)	0.173251	-0.249534	0.546654	0.390422	LOGISTIC-BINARY	Operative procedures - OPCS4: Z11.1 Sciatic nerve	100091	Health-related outcomes	2000	Hospital inpatient	2005	Summary Operations	2005	Health-related outcomes > Hospital inpatient > Summary Operations
7182	NO	N/A	41272#P205	CAT-MUL	111493/92(111585)	0.0865946	-0.117565	0.278319	0.390457	LOGISTIC-BINARY	Operative procedures - OPCS4: P20.5 Implantation of radioactive substance into vagina	100091	Health-related outcomes	2000	Hospital inpatient	2005	Summary Operations	2005	Health-related outcomes > Hospital inpatient > Summary Operations
7183	NO	N/A	22601#21123021	CAT-MUL	23498/148(23646)	0.0685151	-0.0921824	0.220947	0.390557	LOGISTIC-BINARY	Job coding: biologist, botanist, entomologist, zoologist, ecologist, microbiologist/pathologist/virologist/geneticist (not medically qualified)	100089	Online follow-up	123	Work environment	130	Employment history	130	Online follow-up > Work environment > Employment history
7184	NO	N/A	41272#N221	CAT-MUL	111520/65(111585)	-0.112567	-0.381425	0.133641	0.390613	LOGISTIC-BINARY	Operative procedures - OPCS4: N22.1 Excision of seminal vesicle	100091	Health-related outcomes	2000	Hospital inpatient	2005	Summary Operations	2005	Health-related outcomes > Hospital inpatient > Summary Operations
7185	NO	N/A	41272#M653	CAT-MUL	109335/2250(111585)	0.0182298	-0.02366	0.0595888	0.390638	LOGISTIC-BINARY	Operative procedures - OPCS4: M65.3 Endoscopic resection of prostate NEC	100091	Health-related outcomes	2000	Hospital inpatient	2005	Summary Operations	2005	Health-related outcomes > Hospital inpatient > Summary Operations
7186	NO	N/A	41210#S068	CAT-MUL	111370/215(111585)	-0.0604726	-0.201829	0.0745015	0.390662	LOGISTIC-BINARY	Operative procedures - secondary OPCS4: S06.8 Other specified other excision of lesion of skin	100091	Health-related outcomes	2000	Hospital inpatient	2005	Summary Operations	2005	Health-related outcomes > Hospital inpatient > Summary Operations
7187	NO	N/A	130648	DATE	100614/10971(111585)	0.00861758	-0.0111125	0.0282455	0.390727	LOGISTIC-BINARY	Date D64 first reported (other anaemias)	2403	Health-related outcomes		First occurrences		First occurrences	2403	Health-related outcomes > First occurrences > Blood, blood-forming organs and certain immune disorders
7188	NO	N/A	41200#S532	CAT-MUL	111548/37(111585)	-0.152032	-0.520876	0.176051	0.390783	LOGISTIC-BINARY	Operative procedures - main OPCS4: S53.2 Injection of therapeutic substance into skin	100091	Health-related outcomes	2000	Hospital inpatient	2005	Summary Operations	2005	Health-related outcomes > Hospital inpatient > Summary Operations
7189	NO	N/A	23044	INTEGER	2193	-0.0185592	-0.0609666	0.0238482	0.390855	LINEAR	UreA antigen for Helicobacter pylori	100078	Biological samples	100079	Assay results	100080	Blood assays	1307	Biological samples > Assay results > Blood assays > Infectious Diseases > Infectious Disease Antigens
7190	NO	N/A	41210#K521	CAT-MUL	111574/11(111585)	-0.299684	-1.06894	0.313614	0.390868	LOGISTIC-BINARY	Operative procedures - secondary OPCS4: K52.1 Open ablation of atrioventricular node	100091	Health-related outcomes	2000	Hospital inpatient	2005	Summary Operations	2005	Health-related outcomes > Hospital inpatient > Summary Operations
7191	NO	N/A	22601#81392824	CAT-MUL	23594/52(23646)	0.110979	-0.154448	0.354163	0.390938	LOGISTIC-BINARY	Job coding: assembler, machine operator, processor, foreman	100089	Online follow-up	123	Work environment	130	Employment history	130	Online follow-up > Work environment > Employment history
7192	NO	N/A	41210#B295	CAT-MUL	111570/15(111585)	0.204001	-0.299056	0.642232	0.391006	LOGISTIC-BINARY	Operative procedures - secondary OPCS4: B29.5 Revision of reconstruction of breast	100091	Health-related outcomes	2000	Hospital inpatient	2005	Summary Operations	2005	Health-related outcomes > Hospital inpatient > Summary Operations
7193	NO	N/A	41272#H303	CAT-MUL	111520/65(111585)	0.101081	-0.139002	0.324029	0.391088	LOGISTIC-BINARY	Operative procedures - OPCS4: H30.3 Passage of flatus tube to reduce volvulus of sigmoid colon	100091	Health-related outcomes	2000	Hospital inpatient	2005	Summary Operations	2005	Health-related outcomes > Hospital inpatient > Summary Operations
7194	NO	N/A	40006#C914	CAT-MUL	111558/27(111585)	-0.180397	-0.623792	0.20508	0.391287	LOGISTIC-BINARY	Type of cancer: ICD10: C91.4 Hairy-cell leukaemia	100091	Health-related outcomes	100092	Cancer register	100092	Cancer register	100092	Health-related outcomes > Cancer register
7195	NO	N/A	41272#W454	CAT-MUL	111550/35(111585)	-0.157067	-0.539476	0.181579	0.391355	LOGISTIC-BINARY	Operative procedures - OPCS4: W45.4 Attention to total prosthetic replacement of joint NEC	100091	Health-related outcomes	2000	Hospital inpatient	2005	Summary Operations	2005	Health-related outcomes > Hospital inpatient > Summary Operations
7196	NO	N/A	41210#Y263	CAT-MUL	111422/163(111585)	0.0649115	-0.0872832	0.209877	0.391397	LOGISTIC-BINARY	Operative procedures - secondary OPCS4: Y26.3 Stapling of organ NOC	100091	Health-related outcomes	2000	Hospital inpatient	2005	Summary Operations	2005	Health-related outcomes > Hospital inpatient > Summary Operations
7197	NO	N/A	41272#Y263	CAT-MUL	111422/163(111585)	0.0649115	-0.0872832	0.209877	0.391397	LOGISTIC-BINARY	Operative procedures - OPCS4: Y26.3 Stapling of organ NOC	100091	Health-related outcomes	2000	Hospital inpatient	2005	Summary Operations	2005	Health-related outcomes > Hospital inpatient > Summary Operations
7198	NO	N/A	41272#D101	CAT-MUL	111575/10(111585)	-0.315949	-1.13234	0.328198	0.391475	LOGISTIC-BINARY	Operative procedures - OPCS4: D10.1 Radical mastoidectomy NEC	100091	Health-related outcomes	2000	Hospital inpatient	2005	Summary Operations	2005	Health-related outcomes > Hospital inpatient > Summary Operations
7199	NO	N/A	40006#C833	CAT-MUL	111138/447(111585)	-0.0413974	-0.137623	0.0518195	0.391503	LOGISTIC-BINARY	Type of cancer: ICD10: C83.3 Large cell (diffuse)	100091	Health-related outcomes	100092	Cancer register	100092	Cancer register	100092	Health-related outcomes > Cancer register
7200	NO	N/A	41200#H028	CAT-MUL	111572/13(111585)	0.21548	-0.320036	0.676465	0.39151	LOGISTIC-BINARY	Operative procedures - main OPCS4: H02.8 Other specified other excision of appendix	100091	Health-related outcomes	2000	Hospital inpatient	2005	Summary Operations	2005	Health-related outcomes > Hospital inpatient > Summary Operations
7201	NO	N/A	41272#F101	CAT-MUL	111532/53(111585)	-0.125025	-0.425689	0.147892	0.391627	LOGISTIC-BINARY	Operative procedures - OPCS4: F10.1 Full dental clearance	100091	Health-related outcomes	2000	Hospital inpatient	2005	Summary Operations	2005	Health-related outcomes > Hospital inpatient > Summary Operations
7202	NO	N/A	20099#2	CAT-MUL	15505/288(15793)	-0.0523809	-0.17477	0.0651852	0.391898	LOGISTIC-BINARY	Thickness of butter/margarine spread on baguettes: medium	100089	Online follow-up	100090	Diet by 24-hour recall	100101	Bread/pasta/rice yesterday	100101	Online follow-up > Diet by 24-hour recall > Bread/pasta/rice yesterday
7203	NO	N/A	41232#11	CAT-MUL	110855/730(111585)	0.0314091	-0.0413714	0.102505	0.392037	LOGISTIC-BINARY	Administrative and legal statuses: NHS patient: formally detained under Part II, Mental Health Act 1983	100091	Health-related outcomes	2000	Hospital inpatient	2001	Summary Administration	2001	Health-related outcomes > Hospital inpatient > Summary Administration
7204	NO	N/A	20181-4	CAT-SIN	2768/4457	-999	-999	-999	0.39205	MULTINOMIAL-LOGISTIC	FI9 : concept interpolation	100089	Online follow-up	116	Cognitive function online	118	Fluid intelligence / reasoning	118	Online follow-up > Cognitive function online > Fluid intelligence / reasoning
7205	NO	N/A	12654	INTEGER	10177	-0.0167227	-0.0550424	0.0215971	0.392208	ORDERED-LOGISTIC	Number of automated diagnostic comments recorded during 12-lead ECG	100000	UK Biobank Assessment Centre	100006	Physical measures	104	ECG at rest, 12-lead	104	UK Biobank Assessment Centre > Physical measures > ECG at rest, 12-lead
7206	NO	N/A	41210#L628	CAT-MUL	111574/11(111585)	-0.300291	-1.07303	0.315559	0.39227	LOGISTIC-BINARY	Operative procedures - secondary OPCS4: L62.8 Other specified other open operations on femoral artery	100091	Health-related outcomes	2000	Hospital inpatient	2005	Summary Operations	2005	Health-related outcomes > Hospital inpatient > Summary Operations
7207	NO	N/A	41272#J025	CAT-MUL	111575/10(111585)	0.241054	-0.3651	0.754963	0.39237	LOGISTIC-BINARY	Operative procedures - OPCS4: J02.5 Marsupialisation of lesion of liver	100091	Health-related outcomes	2000	Hospital inpatient	2005	Summary Operations	2005	Health-related outcomes > Hospital inpatient > Summary Operations
7208	NO	N/A	41200#G742	CAT-MUL	111563/22(111585)	-0.202843	-0.706653	0.228221	0.392424	LOGISTIC-BINARY	Operative procedures - main OPCS4: G74.2 Creation of temporary ileostomy	100091	Health-related outcomes	2000	Hospital inpatient	2005	Summary Operations	2005	Health-related outcomes > Hospital inpatient > Summary Operations
7209	NO	N/A	41272#U174	CAT-MUL	111572/13(111585)	-0.270787	-0.961973	0.289694	0.392426	LOGISTIC-BINARY	Operative procedures - OPCS4: U17.4 Barium enema	100091	Health-related outcomes	2000	Hospital inpatient	2005	Summary Operations	2005	Health-related outcomes > Hospital inpatient > Summary Operations
7210	NO	N/A	41200#C128	CAT-MUL	111554/31(111585)	-0.167592	-0.578245	0.193227	0.392447	LOGISTIC-BINARY	Operative procedures - main OPCS4: C12.8 Other specified extirpation of lesion of eyelid	100091	Health-related outcomes	2000	Hospital inpatient	2005	Summary Operations	2005	Health-related outcomes > Hospital inpatient > Summary Operations
7211	NO	N/A	41200#C442	CAT-MUL	111575/10(111585)	0.24018	-0.363791	0.752682	0.392462	LOGISTIC-BINARY	Operative procedures - main OPCS4: C44.2 Laser in situ keratomileusis	100091	Health-related outcomes	2000	Hospital inpatient	2005	Summary Operations	2005	Health-related outcomes > Hospital inpatient > Summary Operations
7212	NO	N/A	41272#C442	CAT-MUL	111575/10(111585)	0.24018	-0.363791	0.752682	0.392462	LOGISTIC-BINARY	Operative procedures - OPCS4: C44.2 Laser in situ keratomileusis	100091	Health-related outcomes	2000	Hospital inpatient	2005	Summary Operations	2005	Health-related outcomes > Hospital inpatient > Summary Operations
7213	NO	N/A	41210#K596	CAT-MUL	111574/11(111585)	0.230053	-0.347942	0.720879	0.392607	LOGISTIC-BINARY	Operative procedures - secondary OPCS4: K59.6 Implantation of cardioverter defibrillator using three electrode leads	100091	Health-related outcomes	2000	Hospital inpatient	2005	Summary Operations	2005	Health-related outcomes > Hospital inpatient > Summary Operations
7214	NO	N/A	41200#X298	CAT-MUL	110434/1151(111585)	-0.025639	-0.0850079	0.0325918	0.392693	LOGISTIC-BINARY	Operative procedures - main OPCS4: X29.8 Other specified continuous Infusion of therapeutic substance	100091	Health-related outcomes	2000	Hospital inpatient	2005	Summary Operations	2005	Health-related outcomes > Hospital inpatient > Summary Operations
7215	NO	N/A	40006#C435	CAT-MUL	111085/500(111585)	0.0374905	-0.0497274	0.122284	0.392732	LOGISTIC-BINARY	Type of cancer: ICD10: C43.5 Malignant melanoma of trunk	100091	Health-related outcomes	100092	Cancer register	100092	Cancer register	100092	Health-related outcomes > Cancer register
7216	NO	N/A	41272#T644	CAT-MUL	111526/59(111585)	0.105847	-0.146852	0.339826	0.392746	LOGISTIC-BINARY	Operative procedures - OPCS4: T64.4 Insertion of tendon into bone NEC	100091	Health-related outcomes	2000	Hospital inpatient	2005	Summary Operations	2005	Health-related outcomes > Hospital inpatient > Summary Operations
7217	NO	N/A	41200#E593	CAT-MUL	111179/406(111585)	-0.0434336	-0.14475	0.0545562	0.392787	LOGISTIC-BINARY	Operative procedures - main OPCS4: E59.3 Biopsy of lesion of lung NEC	100091	Health-related outcomes	2000	Hospital inpatient	2005	Summary Operations	2005	Health-related outcomes > Hospital inpatient > Summary Operations
7218	NO	N/A	20003#1141157418	CAT-MUL	111527/38(111565)	0.129884	-0.183383	0.414793	0.392914	LOGISTIC-BINARY	Treatment/medication code: budesonide product	100000	UK Biobank Assessment Centre	100071	Verbal interview	100075	Medications	100075	UK Biobank Assessment Centre > Verbal interview > Medications
7219	NO	N/A	41272#T123	CAT-MUL	110638/947(111585)	0.0274756	-0.0362401	0.0898956	0.393058	LOGISTIC-BINARY	Operative procedures - OPCS4: T12.3 Aspiration of pleural cavity	100091	Health-related outcomes	2000	Hospital inpatient	2005	Summary Operations	2005	Health-related outcomes > Hospital inpatient > Summary Operations
7220	NO	N/A	41272#A733	CAT-MUL	111468/117(111585)	0.0761204	-0.103775	0.246026	0.393062	LOGISTIC-BINARY	Operative procedures - OPCS4: A73.3 Decompression of peripheral nerve NEC	100091	Health-related outcomes	2000	Hospital inpatient	2005	Summary Operations	2005	Health-related outcomes > Hospital inpatient > Summary Operations
7221	NO	N/A	22617#3113	CAT-MUL	23281/365(23646)	0.0437767	-0.0584413	0.142612	0.393146	LOGISTIC-BINARY	Job code - historical: Engineering technicians	100089	Online follow-up	123	Work environment	130	Employment history	130	Online follow-up > Work environment > Employment history
7222	NO	N/A	41272#U123	CAT-MUL	111525/60(111585)	-0.116517	-0.396807	0.139351	0.393208	LOGISTIC-BINARY	Operative procedures - OPCS4: U12.3 Ultrasound of kidneys	100091	Health-related outcomes	2000	Hospital inpatient	2005	Summary Operations	2005	Health-related outcomes > Hospital inpatient > Summary Operations
7223	NO	N/A	132020	DATE	110895/690(111585)	-0.0331945	-0.110382	0.0420704	0.393276	LOGISTIC-BINARY	Date N12 first reported (tubulo-interstitial nephritis, not specified as acute or chronic)	2414	Health-related outcomes		First occurrences		First occurrences	2414	Health-related outcomes > First occurrences > Genitourinary system disorders
7224	NO	N/A	41210#U136	CAT-MUL	111213/372(111585)	0.0435243	-0.0580712	0.141864	0.393282	LOGISTIC-BINARY	Operative procedures - secondary OPCS4: U13.6 Computed tomography of bone	100091	Health-related outcomes	2000	Hospital inpatient	2005	Summary Operations	2005	Health-related outcomes > Hospital inpatient > Summary Operations
7225	NO	N/A	41272#F349	CAT-MUL	111537/48(111585)	-0.132008	-0.451637	0.156335	0.393341	LOGISTIC-BINARY	Operative procedures - OPCS4: F34.9 Unspecified excision of tonsil	100091	Health-related outcomes	2000	Hospital inpatient	2005	Summary Operations	2005	Health-related outcomes > Hospital inpatient > Summary Operations
7226	NO	N/A	20003#1141188426	CAT-MUL	111550/15(111565)	-0.250566	-0.885626	0.274158	0.393376	LOGISTIC-BINARY	Treatment/medication code: gavilast-p 75mg tablet	100000	UK Biobank Assessment Centre	100071	Verbal interview	100075	Medications	100075	UK Biobank Assessment Centre > Verbal interview > Medications
7227	NO	N/A	6151#3	CAT-MUL	110848/286(111134)	0.0494244	-0.0662518	0.16089	0.393444	LOGISTIC-BINARY	Fractured bone site(s): Hip	100000	UK Biobank Assessment Centre	100025	Touchscreen	100036	Health and medical history	100044	UK Biobank Assessment Centre > Touchscreen > Health and medical history > Medical conditions
7228	NO	N/A	23232	CONTINUOUS	7676	-0.00877085	-0.0289209	0.0113792	0.393541	LINEAR	Pelvis BMD (bone mineral density)	100000	UK Biobank Assessment Centre	100003	Imaging	103	DXA assessment	125	UK Biobank Assessment Centre > Imaging > DXA assessment > Bone size, mineral and density by DXA
7229	NO	N/A	41210#C432	CAT-MUL	111560/25(111585)	0.15858	-0.228478	0.50442	0.393622	LOGISTIC-BINARY	Operative procedures - secondary OPCS4: C43.2 Biopsy of lesion of conjunctiva	100091	Health-related outcomes	2000	Hospital inpatient	2005	Summary Operations	2005	Health-related outcomes > Hospital inpatient > Summary Operations
7230	NO	N/A	41272#Q178	CAT-MUL	111501/84(111585)	-0.0981391	-0.332538	0.119229	0.393695	LOGISTIC-BINARY	Operative procedures - OPCS4: Q17.8 Other specified therapeutic endoscopic operations on uterus	100091	Health-related outcomes	2000	Hospital inpatient	2005	Summary Operations	2005	Health-related outcomes > Hospital inpatient > Summary Operations
7231	NO	N/A	131720	DATE	108493/3092(111585)	-0.0157053	-0.0520175	0.0201943	0.393888	LOGISTIC-BINARY	Date L20 first reported (atopic dermatitis)	2412	Health-related outcomes		First occurrences		First occurrences	2412	Health-related outcomes > First occurrences > Skin and subcutaneous tissue disorders
7232	NO	N/A	20003#1141166746	CAT-MUL	111537/28(111565)	-0.176972	-0.613665	0.203891	0.393906	LOGISTIC-BINARY	Treatment/medication code: capsaicin 0.025% cream	100000	UK Biobank Assessment Centre	100071	Verbal interview	100075	Medications	100075	UK Biobank Assessment Centre > Verbal interview > Medications
7233	NO	N/A	41200#W205	CAT-MUL	111130/455(111585)	-0.0410052	-0.136792	0.0518318	0.393945	LOGISTIC-BINARY	Operative procedures - main OPCS4: W20.5 Primary open reduction of fracture of ankle and extramedullary fixation NEC	100091	Health-related outcomes	2000	Hospital inpatient	2005	Summary Operations	2005	Health-related outcomes > Hospital inpatient > Summary Operations
7234	NO	N/A	41200#M612	CAT-MUL	111420/165(111585)	-0.0684287	-0.230133	0.0848538	0.394028	LOGISTIC-BINARY	Operative procedures - main OPCS4: M61.2 Retropubic prostatectomy	100091	Health-related outcomes	2000	Hospital inpatient	2005	Summary Operations	2005	Health-related outcomes > Hospital inpatient > Summary Operations
7235	NO	N/A	41272#M663	CAT-MUL	111566/19(111585)	0.178035	-0.260834	0.564123	0.394045	LOGISTIC-BINARY	Operative procedures - OPCS4: M66.3 Endoscopic injection of inert substance into outlet of male bladder	100091	Health-related outcomes	2000	Hospital inpatient	2005	Summary Operations	2005	Health-related outcomes > Hospital inpatient > Summary Operations
7236	NO	N/A	21043	INTEGER	32982	-0.00905974	-0.0298876	0.0117681	0.394052	ORDERED-LOGISTIC	Least number of times bowels opened per week	100089	Online follow-up	153	Digestive health	153	Digestive health	153	Online follow-up > Digestive health
7237	NO	N/A	23337	CONTINUOUS	7714	0.00777166	-0.010104	0.0256474	0.394101	LINEAR	Femur troch bone area (left)	100000	Assessment Centre	100003	Imaging	103	DXA assessment	125	Assessment Centre > Imaging > DXA assessment > Bone size, mineral and density by DXA
7238	NO	N/A	132446	DATE	111551/34(111585)	0.137409	-0.195571	0.439319	0.394118	LOGISTIC-BINARY	Date Q07 first reported (other congenital malformations of nervous system)	2417	Health-related outcomes		First occurrences		First occurrences	2417	Health-related outcomes > First occurrences > Congenital disruptions and chromosomal abnormalities
7239	NO	N/A	20004#1440	CAT-MUL	111504/61(111565)	-0.115271	-0.393064	0.138398	0.394128	LOGISTIC-BINARY	Operation code: amputation of leg	100000	UK Biobank Assessment Centre	100071	Verbal interview	100076	Operations	100076	UK Biobank Assessment Centre > Verbal interview > Operations
7240	NO	N/A	20098#1	CAT-MUL	12869/2924(15793)	0.0173969	-0.0227865	0.057249	0.394133	LOGISTIC-BINARY	Thickness of butter/margarine spread on sliced bread: thin	100089	Online follow-up	100090	Diet by 24-hour recall	100101	Bread/pasta/rice yesterday	100101	Online follow-up > Diet by 24-hour recall > Bread/pasta/rice yesterday
7241	NO	N/A	20090#360	CAT-MUL	15229/564(15793)	-0.0372154	-0.124016	0.0472434	0.394167	LOGISTIC-BINARY	Type of fat/oil used in cooking: Spreadable butter	100089	Online follow-up	100090	Diet by 24-hour recall	100110	Spreads/sauces/cooking oils yesterday	100110	Online follow-up > Diet by 24-hour recall > Spreads/sauces/cooking oils yesterday
7242	NO	N/A	20102#3	CAT-MUL	15753/40(15793)	-0.144635	-0.497547	0.170456	0.394329	LOGISTIC-BINARY	Thickness of butter/margarine spread on crackers/crispbreads: thick	100089	Online follow-up	100090	Diet by 24-hour recall	100101	Bread/pasta/rice yesterday	100101	Online follow-up > Diet by 24-hour recall > Bread/pasta/rice yesterday
7243	NO	N/A	41229#5HG	CAT-MUL	110727/858(111585)	-0.0296966	-0.0988167	0.0378944	0.394408	LOGISTIC-BINARY	PCT responsible for patient data: ASHTON, LEIGH AND WIGAN PCT	100091	Health-related outcomes	2000	Hospital inpatient	2001	Summary Administration	2001	Health-related outcomes > Hospital inpatient > Summary Administration
7244	NO	N/A	20003#1141151016	CAT-MUL	111429/136(111565)	-0.0760765	-0.256536	0.0940263	0.394458	LOGISTIC-BINARY	Treatment/medication code: losartan potassium+hydrochlorothiazide 50mg/12.5mg tablet	100000	UK Biobank Assessment Centre	100071	Verbal interview	100075	Medications	100075	UK Biobank Assessment Centre > Verbal interview > Medications
7245	NO	N/A	41200#L194	CAT-MUL	111471/114(111585)	0.076317	-0.104673	0.247147	0.394519	LOGISTIC-BINARY	Operative procedures - main OPCS4: L19.4 Replacement of aneurysmal segment of infrarenal abdominal aorta by anastomosis of aorta to aorta NEC	100091	Health-related outcomes	2000	Hospital inpatient	2005	Summary Operations	2005	Health-related outcomes > Hospital inpatient > Summary Operations
7246	NO	N/A	41272#L194	CAT-MUL	111471/114(111585)	0.076317	-0.104673	0.247147	0.394519	LOGISTIC-BINARY	Operative procedures - OPCS4: L19.4 Replacement of aneurysmal segment of infrarenal abdominal aorta by anastomosis of aorta to aorta NEC	100091	Health-related outcomes	2000	Hospital inpatient	2005	Summary Operations	2005	Health-related outcomes > Hospital inpatient > Summary Operations
7247	NO	N/A	120025	INTEGER	16001	0.0138839	-0.0180445	0.0458123	0.394553	ORDERED-LOGISTIC	Neck or shoulder pain in last three months and rating of pain	154	Online follow-up		Experience of pain		Experience of pain	154	Online follow-up > Experience of pain
7248	NO	N/A	41210#X369	CAT-MUL	111247/338(111585)	0.0454658	-0.0610354	0.148389	0.394554	LOGISTIC-BINARY	Operative procedures - secondary OPCS4: X36.9 Unspecified blood withdrawal	100091	Health-related outcomes	2000	Hospital inpatient	2005	Summary Operations	2005	Health-related outcomes > Hospital inpatient > Summary Operations
7249	NO	N/A	41200#E543	CAT-MUL	111055/530(111585)	0.0363882	-0.0485702	0.119047	0.394644	LOGISTIC-BINARY	Operative procedures - main OPCS4: E54.3 Lobectomy of lung	100091	Health-related outcomes	2000	Hospital inpatient	2005	Summary Operations	2005	Health-related outcomes > Hospital inpatient > Summary Operations
7250	NO	N/A	41272#A388	CAT-MUL	111524/61(111585)	-0.116023	-0.395812	0.139745	0.394685	LOGISTIC-BINARY	Operative procedures - OPCS4: A38.8 Other specified extirpation of lesion of meninges of brain	100091	Health-related outcomes	2000	Hospital inpatient	2005	Summary Operations	2005	Health-related outcomes > Hospital inpatient > Summary Operations
7251	NO	N/A	41200#H561	CAT-MUL	111481/104(111585)	-0.0874561	-0.296002	0.107443	0.39481	LOGISTIC-BINARY	Operative procedures - main OPCS4: H56.1 Biopsy of lesion of anus	100091	Health-related outcomes	2000	Hospital inpatient	2005	Summary Operations	2005	Health-related outcomes > Hospital inpatient > Summary Operations
7252	NO	N/A	130314	DATE	111570/15(111585)	-0.248953	-0.881814	0.2743	0.394933	LOGISTIC-BINARY	Date B82 first reported (unspecified intestinal parasitism)	2401	Health-related outcomes		First occurrences		First occurrences	2401	Health-related outcomes > First occurrences > Certain infectious and parasitic diseases
7253	NO	N/A	20187-6	CAT-SIN	264/623	-999	-999	-999	0.394938	MULTINOMIAL-LOGISTIC	FI12 : square sequence recognition	100089	Online follow-up	116	Cognitive function online	118	Fluid intelligence / reasoning	118	Online follow-up > Cognitive function online > Fluid intelligence / reasoning
7254	NO	N/A	41200#T593	CAT-MUL	111570/15(111585)	-0.249222	-0.882829	0.274706	0.39495	LOGISTIC-BINARY	Operative procedures - main OPCS4: T59.3 Excision of ganglion of knee	100091	Health-related outcomes	2000	Hospital inpatient	2005	Summary Operations	2005	Health-related outcomes > Hospital inpatient > Summary Operations
7255	NO	N/A	41272#E172	CAT-MUL	111530/55(111585)	-0.121766	-0.416424	0.146129	0.394985	LOGISTIC-BINARY	Operative procedures - OPCS4: E17.2 Excision of lesion of nasal sinus NEC	100091	Health-related outcomes	2000	Hospital inpatient	2005	Summary Operations	2005	Health-related outcomes > Hospital inpatient > Summary Operations
7256	NO	N/A	20277#3114	CAT-MUL	42110/47(42157)	0.117289	-0.165672	0.376566	0.395005	LOGISTIC-BINARY	Job code at visit: Building and civil engineering technicians	100000	UK Biobank Assessment Centre	100071	Verbal interview	100073	Employment	100073	UK Biobank Assessment Centre > Verbal interview > Employment
7257	NO	N/A	41249#1002	CAT-MUL	44796/66730(111526)	-0.00522617	-0.0172684	0.00682503	0.395163	LOGISTIC-BINARY	Methods of admission to hospital (recoded): Elective admission: Booked	100091	Health-related outcomes	2000	Hospital inpatient	2001	Summary Administration	2001	Health-related outcomes > Hospital inpatient > Summary Administration
7258	NO	N/A	41200#H625	CAT-MUL	111567/18(111585)	0.183964	-0.271092	0.583925	0.395212	LOGISTIC-BINARY	Operative procedures - main OPCS4: H62.5 Irrigation of bowel NEC	100091	Health-related outcomes	2000	Hospital inpatient	2005	Summary Operations	2005	Health-related outcomes > Hospital inpatient > Summary Operations
7259	NO	N/A	20003#1140923484	CAT-MUL	111528/37(111565)	-0.151133	-0.521491	0.177892	0.395222	LOGISTIC-BINARY	Treatment/medication code: topiramate	100000	UK Biobank Assessment Centre	100071	Verbal interview	100075	Medications	100075	UK Biobank Assessment Centre > Verbal interview > Medications
7260	NO	N/A	41200#K591	CAT-MUL	111475/110(111585)	0.0777307	-0.106921	0.252005	0.395289	LOGISTIC-BINARY	Operative procedures - main OPCS4: K59.1 Implantation of cardioverter defibrillator using one electrode lead	100091	Health-related outcomes	2000	Hospital inpatient	2005	Summary Operations	2005	Health-related outcomes > Hospital inpatient > Summary Operations
7261	NO	N/A	20003#1140888172	CAT-MUL	111239/326(111565)	0.0460933	-0.0620847	0.150572	0.395309	LOGISTIC-BINARY	Treatment/medication code: mometasone	100000	UK Biobank Assessment Centre	100071	Verbal interview	100075	Medications	100075	UK Biobank Assessment Centre > Verbal interview > Medications
7262	NO	N/A	132052	DATE	111572/13(111585)	-0.268656	-0.958112	0.292033	0.395322	LOGISTIC-BINARY	Date N29 first reported (other disorders of kidney and ureter in diseases classified elsewhere)	2414	Health-related outcomes		First occurrences		First occurrences	2414	Health-related outcomes > First occurrences > Genitourinary system disorders
7263	NO	N/A	100900	CAT-SIN	15793	0.0182136	-0.0236912	0.0601185	0.395329	ORDERED-LOGISTIC	Intake of sugar added to cereal	100089	Online follow-up	100090	Diet by 24-hour recall	100102	Cereal yesterday	100102	Online follow-up > Diet by 24-hour recall > Cereal yesterday
7264	NO	N/A	41272#J413	CAT-MUL	111562/23(111585)	-0.195106	-0.681929	0.222964	0.395356	LOGISTIC-BINARY	Operative procedures - OPCS4: J41.3 Endoscopic retrograde lithotripsy of calculus of bile duct	100091	Health-related outcomes	2000	Hospital inpatient	2005	Summary Operations	2005	Health-related outcomes > Hospital inpatient > Summary Operations
7265	NO	N/A	41200#E093	CAT-MUL	111555/30(111585)	-0.169054	-0.58647	0.197114	0.395643	LOGISTIC-BINARY	Operative procedures - main OPCS4: E09.3 Suture of external nose	100091	Health-related outcomes	2000	Hospital inpatient	2005	Summary Operations	2005	Health-related outcomes > Hospital inpatient > Summary Operations
7266	NO	N/A	41272#H275	CAT-MUL	111574/11(111585)	0.228539	-0.348227	0.720784	0.396015	LOGISTIC-BINARY	Operative procedures - OPCS4	100091	Health-related outcomes	2000	Hospital inpatient	2005	Summary Operations	2005	Health-related outcomes > Hospital inpatient > Summary Operations
7267	NO	N/A	23304	CONTINUOUS	7676	-0.00709149	-0.023469	0.00928598	0.396017	LINEAR	Trunk bone area	100000	UK Biobank Assessment Centre	100003	Imaging	103	DXA assessment	125	UK Biobank Assessment Centre > Imaging > DXA assessment > Bone size, mineral and density by DXA
7268	NO	N/A	22601#35313264	CAT-MUL	23513/133(23646)	0.0705934	-0.097215	0.229251	0.396071	LOGISTIC-BINARY	Job coding: estimator, valuer, building estimator/assessor, insurance assessor, costing engineer, surveyor/valuer, lottery officer, rating officer, marine/naval surveyor	100089	Online follow-up	123	Work environment	130	Employment history	130	Online follow-up > Work environment > Employment history
7269	NO	N/A	23035	INTEGER	2193	-0.0340987	-0.11283	0.0446329	0.396074	ORDERED-LOGISTIC	tarp-D F1 antigen for Chlamydia trachomatis	100078	Biological samples	100079	Assay results	100080	Blood assays	1307	Biological samples > Assay results > Blood assays > Infectious Diseases > Infectious Disease Antigens
7270	NO	N/A	131890	DATE	111524/61(111585)	0.103332	-0.144953	0.333475	0.396088	LOGISTIC-BINARY	Date M30 first reported (polyarteritis nodosa and related conditions)	2413	Health-related outcomes		First occurrences		First occurrences	2413	Health-related outcomes > First occurrences > Musculoskeletal system and connective tissue disorders
7271	NO	N/A	41200#F381	CAT-MUL	111539/46(111585)	0.117884	-0.167178	0.37923	0.396203	LOGISTIC-BINARY	Operative procedures - main OPCS4: F38.1 Excision of lesion of floor of mouth	100091	Health-related outcomes	2000	Hospital inpatient	2005	Summary Operations	2005	Health-related outcomes > Hospital inpatient > Summary Operations
7272	NO	N/A	22601#81362712	CAT-MUL	23626/20(23646)	-0.212121	-0.747366	0.238944	0.396309	LOGISTIC-BINARY	Job coding: clothing cutter	100089	Online follow-up	123	Work environment	130	Employment history	130	Online follow-up > Work environment > Employment history
7273	NO	N/A	22617#8136	CAT-MUL	23626/20(23646)	-0.212121	-0.747366	0.238944	0.396309	LOGISTIC-BINARY	Job code - historical: Clothing cutters	100089	Online follow-up	123	Work environment	130	Employment history	130	Online follow-up > Work environment > Employment history
7274	NO	N/A	41210#A542	CAT-MUL	111552/33(111585)	0.137715	-0.198078	0.441183	0.396343	LOGISTIC-BINARY	Operative procedures - secondary OPCS4: A54.2 Injection of therapeutic substance into cerebrospinal fluid	100091	Health-related outcomes	2000	Hospital inpatient	2005	Summary Operations	2005	Health-related outcomes > Hospital inpatient > Summary Operations
7275	NO	N/A	23002	INTEGER	2193	-0.0183933	-0.0609171	0.0241304	0.396397	LINEAR	gE / gI antigen for Varicella Zoster Virus	100078	Biological samples	100079	Assay results	100080	Blood assays	1307	Biological samples > Assay results > Blood assays > Infectious Diseases > Infectious Disease Antigens
7276	NO	N/A	2395-3	CAT-SIN	17334/54054	-999	-999	-999	0.396464	MULTINOMIAL-LOGISTIC	Hair/balding pattern	100000	UK Biobank Assessment Centre	100025	Touchscreen	100068	Sex-specific factors	100070	UK Biobank Assessment Centre > Touchscreen > Sex-specific factors > Male-specific factors
7277	NO	N/A	41210#Z061	CAT-MUL	111461/124(111585)	-0.0795276	-0.269269	0.0988227	0.396509	LOGISTIC-BINARY	Operative procedures - secondary OPCS4: Z06.1 Cervical spinal cord	100091	Health-related outcomes	2000	Hospital inpatient	2005	Summary Operations	2005	Health-related outcomes > Hospital inpatient > Summary Operations
7278	NO	N/A	41272#Z061	CAT-MUL	111461/124(111585)	-0.0795276	-0.269269	0.0988227	0.396509	LOGISTIC-BINARY	Operative procedures - OPCS4: Z06.1 Cervical spinal cord	100091	Health-related outcomes	2000	Hospital inpatient	2005	Summary Operations	2005	Health-related outcomes > Hospital inpatient > Summary Operations
7279	NO	N/A	41210#C101	CAT-MUL	111531/54(111585)	0.109284	-0.154304	0.352353	0.396556	LOGISTIC-BINARY	Operative procedures - secondary OPCS4: C10.1 Excision of lesion of eyebrow	100091	Health-related outcomes	2000	Hospital inpatient	2005	Summary Operations	2005	Health-related outcomes > Hospital inpatient > Summary Operations
7280	NO	N/A	41272#F321	CAT-MUL	111439/146(111585)	-0.0727463	-0.245883	0.0908297	0.39658	LOGISTIC-BINARY	Operative procedures - OPCS4: F32.1 Biopsy of lesion of palate	100091	Health-related outcomes	2000	Hospital inpatient	2005	Summary Operations	2005	Health-related outcomes > Hospital inpatient > Summary Operations
7281	NO	N/A	41272#U012	CAT-MUL	111575/10(111585)	-0.316703	-1.14153	0.337775	0.396583	LOGISTIC-BINARY	Operative procedures - OPCS4: U01.2 Magnetic resonance imaging of whole body	100091	Health-related outcomes	2000	Hospital inpatient	2005	Summary Operations	2005	Health-related outcomes > Hospital inpatient > Summary Operations
7282	NO	N/A	41272#X104	CAT-MUL	111533/52(111585)	0.110525	-0.156444	0.356102	0.396606	LOGISTIC-BINARY	Operative procedures - OPCS4: X10.4 Amputation through metatarsal bones	100091	Health-related outcomes	2000	Hospital inpatient	2005	Summary Operations	2005	Health-related outcomes > Hospital inpatient > Summary Operations
7283	NO	N/A	41272#M683	CAT-MUL	111531/54(111585)	-0.12236	-0.419824	0.147601	0.396722	LOGISTIC-BINARY	Operative procedures - OPCS4	100091	Health-related outcomes	2000	Hospital inpatient	2005	Summary Operations	2005	Health-related outcomes > Hospital inpatient > Summary Operations
7284	NO	N/A	41272#G344	CAT-MUL	111574/11(111585)	0.225983	-0.345546	0.713572	0.396748	LOGISTIC-BINARY	Operative procedures - OPCS4: G34.4 Closure of gastrostomy	100091	Health-related outcomes	2000	Hospital inpatient	2005	Summary Operations	2005	Health-related outcomes > Hospital inpatient > Summary Operations
7285	NO	N/A	20277#3537	CAT-MUL	42127/30(42157)	0.14399	-0.208865	0.460398	0.396762	LOGISTIC-BINARY	Job code at visit: Financial and accounting technicians	100000	UK Biobank Assessment Centre	100071	Verbal interview	100073	Employment	100073	UK Biobank Assessment Centre > Verbal interview > Employment
7286	NO	N/A	120037#10	CAT-MUL	30605/168(30773)	-0.068086	-0.23	0.0852307	0.396779	LOGISTIC-BINARY	Area most bothered by pain in the last three months	154	Online follow-up		Experience of pain		Experience of pain	154	Online follow-up > Experience of pain
7287	NO	N/A	41200#U175	CAT-MUL	111416/169(111585)	-0.0675914	-0.228211	0.0848329	0.396931	LOGISTIC-BINARY	Operative procedures - main OPCS4: U17.5 Computed tomography of colon	100091	Health-related outcomes	2000	Hospital inpatient	2005	Summary Operations	2005	Health-related outcomes > Hospital inpatient > Summary Operations
7288	NO	N/A	102400	CAT-SIN	10866/4927(15793)	0.0147073	-0.019397	0.0486742	0.396993	LOGISTIC-BINARY	Savoury snack consumers	100089	Online follow-up	100090	Diet by 24-hour recall	100109	Soup/snacks/pastries yesterday	100109	Online follow-up > Diet by 24-hour recall > Soup/snacks/pastries yesterday
7289	NO	N/A	41210#M301	CAT-MUL	110982/603(111585)	-0.0351507	-0.117626	0.0451175	0.397068	LOGISTIC-BINARY	Operative procedures - secondary OPCS4: M30.1 Endoscopic retrograde pyelography	100091	Health-related outcomes	2000	Hospital inpatient	2005	Summary Operations	2005	Health-related outcomes > Hospital inpatient > Summary Operations
7290	NO	N/A	41200#L595	CAT-MUL	111557/28(111585)	0.148027	-0.214887	0.473936	0.39715	LOGISTIC-BINARY	Operative procedures - main OPCS4: L59.5 Bypass of femoral artery by anastomosis of femoral artery to tibial artery using vein graft NEC	100091	Health-related outcomes	2000	Hospital inpatient	2005	Summary Operations	2005	Health-related outcomes > Hospital inpatient > Summary Operations
7291	NO	N/A	41200#S055	CAT-MUL	111546/39(111585)	0.127572	-0.182872	0.410063	0.397259	LOGISTIC-BINARY	Operative procedures - main OPCS4: S05.5 Microscopically controlled excision of lesion of skin of head or neck NEC	100091	Health-related outcomes	2000	Hospital inpatient	2005	Summary Operations	2005	Health-related outcomes > Hospital inpatient > Summary Operations
7292	NO	N/A	20277#4216	CAT-MUL	41650/507(42157)	0.0374508	-0.050476	0.123029	0.39732	LOGISTIC-BINARY	Job code at visit: Receptionists	100000	UK Biobank Assessment Centre	100071	Verbal interview	100073	Employment	100073	UK Biobank Assessment Centre > Verbal interview > Employment
7293	NO	N/A	41200#P054	CAT-MUL	111334/251(111585)	-0.0553895	-0.186477	0.0702523	0.397433	LOGISTIC-BINARY	Operative procedures - main OPCS4: P05.4 Excision of lesion of vulva NEC	100091	Health-related outcomes	2000	Hospital inpatient	2005	Summary Operations	2005	Health-related outcomes > Hospital inpatient > Summary Operations
7294	NO	N/A	41272#T263	CAT-MUL	111566/19(111585)	0.177886	-0.264079	0.566226	0.397474	LOGISTIC-BINARY	Operative procedures - OPCS4: T26.3 Repair of recurrent incisional hernia using sutures	100091	Health-related outcomes	2000	Hospital inpatient	2005	Summary Operations	2005	Health-related outcomes > Hospital inpatient > Summary Operations
7295	NO	N/A	132476	DATE	111531/54(111585)	-0.122676	-0.421256	0.148626	0.397554	LOGISTIC-BINARY	Date Q25 first reported (congenital malformations of great arteries)	2417	Health-related outcomes		First occurrences		First occurrences	2417	Health-related outcomes > First occurrences > Congenital disruptions and chromosomal abnormalities
7296	NO	N/A	41210#Z336	CAT-MUL	111556/29(111585)	-0.171817	-0.5985	0.201239	0.397569	LOGISTIC-BINARY	Operative procedures - secondary OPCS4: Z33.6 Atrium of heart	100091	Health-related outcomes	2000	Hospital inpatient	2005	Summary Operations	2005	Health-related outcomes > Hospital inpatient > Summary Operations
7297	NO	N/A	41272#Z336	CAT-MUL	111556/29(111585)	-0.171817	-0.5985	0.201239	0.397569	LOGISTIC-BINARY	Operative procedures - OPCS4: Z33.6 Atrium of heart	100091	Health-related outcomes	2000	Hospital inpatient	2005	Summary Operations	2005	Health-related outcomes > Hospital inpatient > Summary Operations
7298	NO	N/A	6160#2	CAT-MUL	82097/29174(111271)	-0.00590716	-0.019609	0.0077675	0.397647	LOGISTIC-BINARY	Leisure/social activities: Pub or social club	100000	UK Biobank Assessment Centre	100025	Touchscreen	100059	Psychosocial factors	100061	UK Biobank Assessment Centre > Touchscreen > Psychosocial factors > Social support
7299	NO	N/A	23298	CONTINUOUS	7714	-0.00969344	-0.0321596	0.0127727	0.397692	LINEAR	Femur troch BMD (bone mineral density) T-score (left)	100000	UK Biobank Assessment Centre	100003	Imaging	103	DXA assessment	125	UK Biobank Assessment Centre > Imaging > DXA assessment > Bone size, mineral and density by DXA
7300	NO	N/A	41200#M472	CAT-MUL	111062/523(111585)	0.0362956	-0.0490164	0.119286	0.397768	LOGISTIC-BINARY	Operative procedures - main OPCS4: M47.2 Change of urethral catheter into bladder	100091	Health-related outcomes	2000	Hospital inpatient	2005	Summary Operations	2005	Health-related outcomes > Hospital inpatient > Summary Operations
7301	NO	N/A	20090#357	CAT-MUL	15635/158(15793)	-0.070161	-0.237436	0.0881637	0.397802	LOGISTIC-BINARY	Type of fat/oil used in cooking: Other oil	100089	Online follow-up	100090	Diet by 24-hour recall	100110	Spreads/sauces/cooking oils yesterday	100110	Online follow-up > Diet by 24-hour recall > Spreads/sauces/cooking oils yesterday
7302	NO	N/A	40006#C500	CAT-MUL	111527/58(111585)	-0.118992	-0.408164	0.144792	0.397822	LOGISTIC-BINARY	Type of cancer: ICD10: C50.0 Nipple and areola	100091	Health-related outcomes	100092	Cancer register	100092	Cancer register	100092	Health-related outcomes > Cancer register
7303	NO	N/A	41272#H212	CAT-MUL	111559/26(111585)	-0.182024	-0.636287	0.211741	0.397828	LOGISTIC-BINARY	Operative procedures - OPCS4: H21.2 Fibreoptic endoscopic coagulation of blood vessel of colon	100091	Health-related outcomes	2000	Hospital inpatient	2005	Summary Operations	2005	Health-related outcomes > Hospital inpatient > Summary Operations
7304	NO	N/A	41210#C116	CAT-MUL	111562/23(111585)	0.164288	-0.241238	0.525226	0.397856	LOGISTIC-BINARY	Operative procedures - secondary OPCS4: C11.6 Canthotomy	100091	Health-related outcomes	2000	Hospital inpatient	2005	Summary Operations	2005	Health-related outcomes > Hospital inpatient > Summary Operations
7305	NO	N/A	41200#X336	CAT-MUL	111561/24(111585)	0.159459	-0.233919	0.509849	0.397862	LOGISTIC-BINARY	Operative procedures - main OPCS4: X33.6 Allogeneic peripheral blood stem cell transplant	100091	Health-related outcomes	2000	Hospital inpatient	2005	Summary Operations	2005	Health-related outcomes > Hospital inpatient > Summary Operations
7306	NO	N/A	41272#B292	CAT-MUL	111528/57(111585)	0.106712	-0.151033	0.345054	0.397905	LOGISTIC-BINARY	Operative procedures - OPCS4: B29.2 Reconstruction of breast using local flap of skin NEC	100091	Health-related outcomes	2000	Hospital inpatient	2005	Summary Operations	2005	Health-related outcomes > Hospital inpatient > Summary Operations
7307	NO	N/A	30040	CONTINUOUS	108274	0.00254873	-0.00336266	0.00846012	0.398079	LINEAR	Mean corpuscular volume	100078	Biological samples	100079	Assay results	100080	Blood assays	100081	Biological samples > Assay results > Blood assays > Blood count
7308	NO	N/A	30240	CONTINUOUS	106386	0.00258827	-0.0034149	0.00859144	0.398086	LINEAR	Reticulocyte percentage	100078	Biological samples	100079	Assay results	100080	Blood assays	100081	Biological samples > Assay results > Blood assays > Blood count
7309	NO	N/A	41245#1350	CAT-MUL	56039/55339(111378)	-0.00509509	-0.0169146	0.00672382	0.398156	LOGISTIC-BINARY	Main speciality of consultant (recoded): General surgery	100091	Health-related outcomes	2000	Hospital inpatient	2001	Summary Administration	2001	Health-related outcomes > Hospital inpatient > Summary Administration
7310	NO	N/A	41210#C134	CAT-MUL	111560/25(111585)	-0.185412	-0.648762	0.216091	0.398215	LOGISTIC-BINARY	Operative procedures - secondary OPCS4: C13.4 Blepharoplasty NEC	100091	Health-related outcomes	2000	Hospital inpatient	2005	Summary Operations	2005	Health-related outcomes > Hospital inpatient > Summary Operations
7311	NO	N/A	41248#6001	CAT-MUL	102484/381(102865)	0.0436014	-0.0591873	0.143226	0.398262	LOGISTIC-BINARY	Destinations on discharge from hospital (recoded): Transfer within NHS provider: General ward, young physically disabled, A&E	100091	Health-related outcomes	2000	Hospital inpatient	2001	Summary Administration	2001	Health-related outcomes > Hospital inpatient > Summary Administration
7312	NO	N/A	23239	CONTINUOUS	7673	-0.00937022	-0.0311145	0.0123741	0.398285	LINEAR	Total BMD (bone mineral density) T-score	100000	UK Biobank Assessment Centre	100003	Imaging	103	DXA assessment	125	UK Biobank Assessment Centre > Imaging > DXA assessment > Bone size, mineral and density by DXA
7313	NO	N/A	41210#L911	CAT-MUL	111495/90(111585)	0.0853084	-0.11936	0.277211	0.398328	LOGISTIC-BINARY	Operative procedures - secondary OPCS4: L91.1 Open insertion of central venous catheter	100091	Health-related outcomes	2000	Hospital inpatient	2005	Summary Operations	2005	Health-related outcomes > Hospital inpatient > Summary Operations
7314	NO	N/A	41272#F102	CAT-MUL	111571/14(111585)	-0.258825	-0.924845	0.286379	0.398486	LOGISTIC-BINARY	Operative procedures - OPCS4: F10.2 Upper dental clearance	100091	Health-related outcomes	2000	Hospital inpatient	2005	Summary Operations	2005	Health-related outcomes > Hospital inpatient > Summary Operations
7315	NO	N/A	41200#T273	CAT-MUL	111429/156(111585)	0.065484	-0.0904586	0.213854	0.398488	LOGISTIC-BINARY	Operative procedures - main OPCS4: T27.3 Repair of ventral hernia using sutures	100091	Health-related outcomes	2000	Hospital inpatient	2005	Summary Operations	2005	Health-related outcomes > Hospital inpatient > Summary Operations
7316	NO	N/A	6148#6	CAT-MUL	39276/2536(41812)	-0.0174549	-0.0582349	0.0228449	0.398691	LOGISTIC-BINARY	Eye problems/disorders: Other serious eye condition	100000	UK Biobank Assessment Centre	100025	Touchscreen	100036	Health and medical history	100041	UK Biobank Assessment Centre > Touchscreen > Health and medical history > Eyesight
7317	NO	N/A	20277#4133	CAT-MUL	42075/82(42157)	0.0889851	-0.12519	0.289147	0.398998	LOGISTIC-BINARY	Job code at visit: Stock control clerks	100000	UK Biobank Assessment Centre	100071	Verbal interview	100073	Employment	100073	UK Biobank Assessment Centre > Verbal interview > Employment
7318	NO	N/A	30680	CONTINUOUS	97438	-0.00264812	-0.00880262	0.00350637	0.399044	LINEAR	Calcium	100078	Biological samples	100079	Assay results	100080	Blood assays	17518	Biological samples > Assay results > Blood assays > Blood biochemistry
7319	NO	N/A	6164#100	CAT-MUL	104986/5948(110934)	-0.0113286	-0.0377658	0.0149025	0.399088	LOGISTIC-BINARY	Types of physical activity in last 4 weeks	100000	UK Biobank Assessment Centre	100025	Touchscreen	100050	Lifestyle and environment	100054	UK Biobank Assessment Centre > Touchscreen > Lifestyle and environment > Physical activity
7320	NO	N/A	100530	CAT-SIN	15793	-0.0428905	-0.0432433	-0.0425377	0.399093	ORDERED-LOGISTIC	Flavoured milk intake	100089	Online follow-up	100090	Diet by 24-hour recall	100104	Hot/cold beverages yesterday	100104	Online follow-up > Diet by 24-hour recall > Hot/cold beverages yesterday
7321	NO	N/A	20733	CAT-SIN	33835	0.00846793	-0.0112297	0.0281656	0.399226	ORDERED-LOGISTIC	Liking for taking the stairs	1039	Online follow-up		Food (and other) preferences		Food (and other) preferences	1039	Online follow-up > Food (and other) preferences
7322	NO	N/A	20003#1140865170	CAT-MUL	111537/28(111565)	0.148191	-0.217387	0.475189	0.39927	LOGISTIC-BINARY	Treatment/medication code: dried yeast 300mg tablet	100000	UK Biobank Assessment Centre	100071	Verbal interview	100075	Medications	100075	UK Biobank Assessment Centre > Verbal interview > Medications
7323	NO	N/A	41210#Z529	CAT-MUL	111440/145(111585)	0.0677761	-0.0940451	0.221517	0.399337	LOGISTIC-BINARY	Operative procedures - secondary OPCS4: Z52.9 Chest wall NEC	100091	Health-related outcomes	2000	Hospital inpatient	2005	Summary Operations	2005	Health-related outcomes > Hospital inpatient > Summary Operations
7324	NO	N/A	41272#Z529	CAT-MUL	111440/145(111585)	0.0677761	-0.0940451	0.221517	0.399337	LOGISTIC-BINARY	Operative procedures - OPCS4: Z52.9 Chest wall NEC	100091	Health-related outcomes	2000	Hospital inpatient	2005	Summary Operations	2005	Health-related outcomes > Hospital inpatient > Summary Operations
7325	NO	N/A	131312	DATE	111535/50(111585)	-0.127458	-0.439526	0.154977	0.399403	LOGISTIC-BINARY	Date I28 first reported (other diseases of pulmonary vessels)	2409	Health-related outcomes		First occurrences		First occurrences	2409	Health-related outcomes > First occurrences > Circulatory system disorders
7326	NO	N/A	41210#C353	CAT-MUL	111526/59(111585)	-0.116934	-0.402005	0.14322	0.399424	LOGISTIC-BINARY	Operative procedures - secondary OPCS4: C35.3 Insertion of adjustable suture into muscle of eye	100091	Health-related outcomes	2000	Hospital inpatient	2005	Summary Operations	2005	Health-related outcomes > Hospital inpatient > Summary Operations
7327	NO	N/A	41210#Y082	CAT-MUL	111450/135(111585)	-0.0752047	-0.255462	0.0947598	0.39944	LOGISTIC-BINARY	Operative procedures - secondary OPCS4: Y08.2 Laser excision of lesion of organ NOC	100091	Health-related outcomes	2000	Hospital inpatient	2005	Summary Operations	2005	Health-related outcomes > Hospital inpatient > Summary Operations
7328	NO	N/A	41272#Y082	CAT-MUL	111450/135(111585)	-0.0752047	-0.255462	0.0947598	0.39944	LOGISTIC-BINARY	Operative procedures - OPCS4: Y08.2 Laser excision of lesion of organ NOC	100091	Health-related outcomes	2000	Hospital inpatient	2005	Summary Operations	2005	Health-related outcomes > Hospital inpatient > Summary Operations
7329	NO	N/A	5934-3	CAT-SIN	254/715	-999	-999	-999	0.399488	MULTINOMIAL-LOGISTIC	Which eye(s) affected by other serious eye condition	100000	UK Biobank Assessment Centre	100025	Touchscreen	100036	Health and medical history	100041	UK Biobank Assessment Centre > Touchscreen > Health and medical history > Eyesight
7330	NO	N/A	23236	CONTINUOUS	7676	-0.00762084	-0.0253559	0.0101142	0.399624	LINEAR	Total BMD (bone mineral density)	100000	UK Biobank Assessment Centre	100003	Imaging	103	DXA assessment	125	UK Biobank Assessment Centre > Imaging > DXA assessment > Bone size, mineral and density by DXA
7331	NO	N/A	41210#Z775	CAT-MUL	111336/249(111585)	-0.0550004	-0.185807	0.0703098	0.399631	LOGISTIC-BINARY	Operative procedures - secondary OPCS4: Z77.5 Lower end of tibia NEC	100091	Health-related outcomes	2000	Hospital inpatient	2005	Summary Operations	2005	Health-related outcomes > Hospital inpatient > Summary Operations
7332	NO	N/A	41272#Z775	CAT-MUL	111336/249(111585)	-0.0550004	-0.185807	0.0703098	0.399631	LOGISTIC-BINARY	Operative procedures - OPCS4: Z77.5 Lower end of tibia NEC	100091	Health-related outcomes	2000	Hospital inpatient	2005	Summary Operations	2005	Health-related outcomes > Hospital inpatient > Summary Operations
7333	NO	N/A	22601#11743454	CAT-MUL	23620/26(23646)	-0.179881	-0.63235	0.209289	0.399713	LOGISTIC-BINARY	Job coding: security service manager/owner, detective agency manager/owner	100089	Online follow-up	123	Work environment	130	Employment history	130	Online follow-up > Work environment > Employment history
7334	NO	N/A	22617#1174	CAT-MUL	23620/26(23646)	-0.179881	-0.63235	0.209289	0.399713	LOGISTIC-BINARY	Job code - historical: Security managers	100089	Online follow-up	123	Work environment	130	Employment history	130	Online follow-up > Work environment > Employment history
7335	NO	N/A	23074	CAT-SIN	1459/734(2193)	-0.0396632	-0.132544	0.0521926	0.399735	LOGISTIC-BINARY	H. pylori Definition II seropositivity for Helicobacter pylori	100078	Biological samples	100079	Assay results	100080	Blood assays	51428	Biological samples > Assay results > Blood assays > Infectious Diseases
7336	NO	N/A	25017	CONTINUOUS	7105	-0.0100967	-0.0336021	0.0134087	0.399793	LINEAR	Volume of pallidum (left)	1102	UK Biobank Assessment Centre		Imaging		Imaging	1102	UK Biobank Assessment Centre > Imaging > Brain MRI > T1 structural brain MRI > Subcortical volumes (FIRST)
7337	NO	N/A	130078	DATE	111488/97(111585)	-0.0898071	-0.306493	0.112239	0.399826	LOGISTIC-BINARY	Date A46 first reported (erysipelas)	2401	Health-related outcomes		First occurrences		First occurrences	2401	Health-related outcomes > First occurrences > Certain infectious and parasitic diseases
7338	NO	N/A	20003#1140865762	CAT-MUL	111533/32(111565)	-0.162084	-0.565141	0.192817	0.399928	LOGISTIC-BINARY	Treatment/medication code: regulan 3.6g/sachet powder	100000	UK Biobank Assessment Centre	100071	Verbal interview	100075	Medications	100075	UK Biobank Assessment Centre > Verbal interview > Medications
7339	NO	N/A	41272#W131	CAT-MUL	111505/80(111585)	-0.0992773	-0.339854	0.123346	0.399997	LOGISTIC-BINARY	Operative procedures - OPCS4: W13.1 Rotation periarticular osteotomy	100091	Health-related outcomes	2000	Hospital inpatient	2005	Summary Operations	2005	Health-related outcomes > Hospital inpatient > Summary Operations
7340	NO	N/A	41210#Q034	CAT-MUL	111549/36(111585)	-0.152512	-0.530243	0.182888	0.400082	LOGISTIC-BINARY	Operative procedures - secondary OPCS4: Q03.4 Punch biopsy of cervix uteri	100091	Health-related outcomes	2000	Hospital inpatient	2005	Summary Operations	2005	Health-related outcomes > Hospital inpatient > Summary Operations
7341	NO	N/A	6160#3	CAT-MUL	91101/20170(111271)	-0.00663087	-0.022103	0.00879154	0.400155	LOGISTIC-BINARY	Leisure/social activities: Religious group	100000	UK Biobank Assessment Centre	100025	Touchscreen	100059	Psychosocial factors	100061	UK Biobank Assessment Centre > Touchscreen > Psychosocial factors > Social support
7342	NO	N/A	20277#4150	CAT-MUL	40551/1606(42157)	-0.0218739	-0.0732325	0.0287079	0.400223	LOGISTIC-BINARY	Job code at visit: General office assistants/clerks	100000	UK Biobank Assessment Centre	100071	Verbal interview	100073	Employment	100073	UK Biobank Assessment Centre > Verbal interview > Employment
7343	NO	N/A	20645	CAT-SIN	32125	-0.00863954	-0.028674	0.0113949	0.400348	ORDERED-LOGISTIC	Liking for coriander	1039	Online follow-up		Food (and other) preferences		Food (and other) preferences	1039	Online follow-up > Food (and other) preferences
7344	NO	N/A	41272#B341	CAT-MUL	111481/104(111585)	0.0798896	-0.112111	0.260801	0.400372	LOGISTIC-BINARY	Operative procedures - OPCS4: B34.1 Subareolar excision of mammary duct	100091	Health-related outcomes	2000	Hospital inpatient	2005	Summary Operations	2005	Health-related outcomes > Hospital inpatient > Summary Operations
7345	NO	N/A	41200#T243	CAT-MUL	111107/478(111585)	0.0377075	-0.0514952	0.124359	0.400463	LOGISTIC-BINARY	Operative procedures - main OPCS4: T24.3 Repair of umbilical hernia using sutures	100091	Health-related outcomes	2000	Hospital inpatient	2005	Summary Operations	2005	Health-related outcomes > Hospital inpatient > Summary Operations
7346	NO	N/A	20084#484	CAT-MUL	15426/367(15793)	0.0435603	-0.0596918	0.143509	0.400486	LOGISTIC-BINARY	Vitamin and/or mineral supplement use: Selenium	100089	Online follow-up	100090	Diet by 24-hour recall	100112	Vitamin/mineral supplements yesterday	100112	Online follow-up > Diet by 24-hour recall > Vitamin/mineral supplements yesterday
7347	NO	N/A	41272#W835	CAT-MUL	111528/57(111585)	-0.118079	-0.40702	0.145026	0.40057	LOGISTIC-BINARY	Operative procedures - OPCS4: W83.5 Endoscopic articular thermal chondroplasty	100091	Health-related outcomes	2000	Hospital inpatient	2005	Summary Operations	2005	Health-related outcomes > Hospital inpatient > Summary Operations
7348	NO	N/A	41210#T918	CAT-MUL	111561/24(111585)	-0.190854	-0.6711	0.223604	0.400641	LOGISTIC-BINARY	Operative procedures - secondary OPCS4: T91.8 Other specified operations on sentinel lymph node	100091	Health-related outcomes	2000	Hospital inpatient	2005	Summary Operations	2005	Health-related outcomes > Hospital inpatient > Summary Operations
7349	NO	N/A	41272#T918	CAT-MUL	111561/24(111585)	-0.190854	-0.6711	0.223604	0.400641	LOGISTIC-BINARY	Operative procedures - OPCS4: T91.8 Other specified operations on sentinel lymph node	100091	Health-related outcomes	2000	Hospital inpatient	2005	Summary Operations	2005	Health-related outcomes > Hospital inpatient > Summary Operations
7350	NO	N/A	41272#S552	CAT-MUL	111570/15(111585)	-0.247029	-0.883226	0.277885	0.400673	LOGISTIC-BINARY	Operative procedures - OPCS4: S55.2 Removal of slough from burnt skin NEC	100091	Health-related outcomes	2000	Hospital inpatient	2005	Summary Operations	2005	Health-related outcomes > Hospital inpatient > Summary Operations
7351	NO	N/A	41272#V501	CAT-MUL	111571/14(111585)	0.203402	-0.310573	0.6481	0.400688	LOGISTIC-BINARY	Operative procedures - OPCS4: V50.1 Manipulation of spine using traction	100091	Health-related outcomes	2000	Hospital inpatient	2005	Summary Operations	2005	Health-related outcomes > Hospital inpatient > Summary Operations
7352	NO	N/A	41210#C186	CAT-MUL	111562/23(111585)	-0.19383	-0.682638	0.226561	0.400715	LOGISTIC-BINARY	Operative procedures - secondary OPCS4: C18.6 Correction of ptosis of eyelid using aponeurosis technique	100091	Health-related outcomes	2000	Hospital inpatient	2005	Summary Operations	2005	Health-related outcomes > Hospital inpatient > Summary Operations
7353	NO	N/A	41272#D121	CAT-MUL	111561/24(111585)	-0.18836	-0.663179	0.220504	0.400892	LOGISTIC-BINARY	Operative procedures - OPCS4: D12.1 Obliteration of mastoid	100091	Health-related outcomes	2000	Hospital inpatient	2005	Summary Operations	2005	Health-related outcomes > Hospital inpatient > Summary Operations
7354	NO	N/A	40013#1733	CAT-MUL	111312/273(111585)	-0.0522948	-0.176866	0.0672973	0.400903	LOGISTIC-BINARY	Type of cancer: ICD9: 1733 Other malignant neoplasm of skin of other and unspecified parts of face	100091	Health-related outcomes	100092	Cancer register	100092	Cancer register	100092	Health-related outcomes > Cancer register
7355	NO	N/A	20003#1140867304	CAT-MUL	111555/10(111565)	0.238725	-0.372349	0.75743	0.40108	LOGISTIC-BINARY	Treatment/medication code: sulpiride	100000	UK Biobank Assessment Centre	100071	Verbal interview	100075	Medications	100075	UK Biobank Assessment Centre > Verbal interview > Medications
7356	NO	N/A	41210#Z387	CAT-MUL	111570/15(111585)	0.197495	-0.301124	0.629726	0.401112	LOGISTIC-BINARY	Operative procedures - secondary OPCS4	100091	Health-related outcomes	2000	Hospital inpatient	2005	Summary Operations	2005	Health-related outcomes > Hospital inpatient > Summary Operations
7357	NO	N/A	41272#Z387	CAT-MUL	111570/15(111585)	0.197495	-0.301124	0.629726	0.401112	LOGISTIC-BINARY	Operative procedures - OPCS4	100091	Health-related outcomes	2000	Hospital inpatient	2005	Summary Operations	2005	Health-related outcomes > Hospital inpatient > Summary Operations
7358	NO	N/A	20004#1452	CAT-MUL	111487/78(111565)	-0.100065	-0.343318	0.124677	0.401113	LOGISTIC-BINARY	Operation code: pancreas surgery	100000	UK Biobank Assessment Centre	100071	Verbal interview	100076	Operations	100076	UK Biobank Assessment Centre > Verbal interview > Operations
7359	NO	N/A	23320	CONTINUOUS	4221	-0.00856612	-0.0285707	0.0114384	0.401228	LINEAR	Leg BMC (bone mineral content) (left)	100000	UK Biobank Assessment Centre	100003	Imaging	103	DXA assessment	125	UK Biobank Assessment Centre > Imaging > DXA assessment > Bone size, mineral and density by DXA
7360	NO	N/A	20090#386	CAT-MUL	15759/34(15793)	0.135092	-0.197774	0.436063	0.401305	LOGISTIC-BINARY	Type of fat/oil used in cooking: Normal fat soya margarine	100089	Online follow-up	100090	Diet by 24-hour recall	100110	Spreads/sauces/cooking oils yesterday	100110	Online follow-up > Diet by 24-hour recall > Spreads/sauces/cooking oils yesterday
7361	NO	N/A	102120	CAT-SIN	15793	0.0203718	-0.0270896	0.0678332	0.401393	ORDERED-LOGISTIC	Ice-cream intake	100089	Online follow-up	100090	Diet by 24-hour recall	100109	Soup/snacks/pastries yesterday	100109	Online follow-up > Diet by 24-hour recall > Soup/snacks/pastries yesterday
7362	NO	N/A	131918	DATE	105443/6142(111585)	-0.0110815	-0.037067	0.014704	0.401403	LOGISTIC-BINARY	Date M48 first reported (other spondylopathies)	2413	Health-related outcomes		First occurrences		First occurrences	2413	Health-related outcomes > First occurrences > Musculoskeletal system and connective tissue disorders
7363	NO	N/A	41210#Z913	CAT-MUL	111425/160(111585)	-0.0687152	-0.233698	0.0876002	0.401413	LOGISTIC-BINARY	Operative procedures - secondary OPCS4: Z91.3 Brachial vein	100091	Health-related outcomes	2000	Hospital inpatient	2005	Summary Operations	2005	Health-related outcomes > Hospital inpatient > Summary Operations
7364	NO	N/A	41272#Z913	CAT-MUL	111425/160(111585)	-0.0687152	-0.233698	0.0876002	0.401413	LOGISTIC-BINARY	Operative procedures - OPCS4: Z91.3 Brachial vein	100091	Health-related outcomes	2000	Hospital inpatient	2005	Summary Operations	2005	Health-related outcomes > Hospital inpatient > Summary Operations
7365	NO	N/A	132142	DATE	109963/1622(111585)	-0.0214632	-0.0720023	0.0282872	0.40147	LOGISTIC-BINARY	Date N90 first reported (other noninflammatory disorders of vulva and perineum)	2414	Health-related outcomes		First occurrences		First occurrences	2414	Health-related outcomes > First occurrences > Genitourinary system disorders
7366	NO	N/A	41256#735	CAT-MUL	111575/10(111585)	0.245526	-0.385762	0.778913	0.401539	LOGISTIC-BINARY	Operative procedures - main OPCS3: 735 Extirpation of other lesion of vulva	100091	Health-related outcomes	2000	Hospital inpatient	2005	Summary Operations	2005	Health-related outcomes > Hospital inpatient > Summary Operations
7367	NO	N/A	41273#735	CAT-MUL	111575/10(111585)	0.245526	-0.385762	0.778913	0.401539	LOGISTIC-BINARY	Operative procedures - OPCS3: 735 Extirpation of other lesion of vulva	100091	Health-related outcomes	2000	Hospital inpatient	2005	Summary Operations	2005	Health-related outcomes > Hospital inpatient > Summary Operations
7368	NO	N/A	131568	DATE	110228/1357(111585)	0.0226586	-0.0307424	0.075154	0.401557	LOGISTIC-BINARY	Date K08 first reported (other disorders of teeth and supporting structures)	2411	Health-related outcomes		First occurrences		First occurrences	2411	Health-related outcomes > First occurrences > Digestive system disorders
7369	NO	N/A	41272#H201	CAT-MUL	103403/8182(111585)	-0.00968194	-0.0323794	0.0128696	0.401599	LOGISTIC-BINARY	Operative procedures - OPCS4: H20.1 Fibreoptic endoscopic snare resection of lesion of colon	100091	Health-related outcomes	2000	Hospital inpatient	2005	Summary Operations	2005	Health-related outcomes > Hospital inpatient > Summary Operations
7370	NO	N/A	20004#1369	CAT-MUL	106803/4762(111565)	0.0126687	-0.0170644	0.0421604	0.401726	LOGISTIC-BINARY	Operation code: lumpectomy	100000	UK Biobank Assessment Centre	100071	Verbal interview	100076	Operations	100076	UK Biobank Assessment Centre > Verbal interview > Operations
7371	NO	N/A	131426	DATE	106313/5272(111585)	-0.0119564	-0.0400248	0.0158775	0.401792	LOGISTIC-BINARY	Date J01 first reported (acute sinusitis)	2410	Health-related outcomes		First occurrences		First occurrences	2410	Health-related outcomes > First occurrences > Respiratory system disorders
7372	NO	N/A	22405	CONTINUOUS	8358	-0.00615464	-0.0205462	0.00823693	0.40188	LINEAR	Anterior thigh lean muscle volume (left)	100000	UK Biobank Assessment Centre	100003	Imaging	105	Abdominal MRI	149	UK Biobank Assessment Centre > Imaging > Abdominal MRI > Abdominal composition
7373	NO	N/A	41272#V241	CAT-MUL	111566/19(111585)	0.176186	-0.265639	0.564444	0.401884	LOGISTIC-BINARY	Operative procedures - OPCS4: V24.1 Primary decompression of thoracic spinal cord and fusion of joint of thoracic spine	100091	Health-related outcomes	2000	Hospital inpatient	2005	Summary Operations	2005	Health-related outcomes > Hospital inpatient > Summary Operations
7374	NO	N/A	41272#V431	CAT-MUL	111571/14(111585)	-0.254843	-0.915427	0.286193	0.401895	LOGISTIC-BINARY	Operative procedures - OPCS4: V43.1 Excision of lesion of cervical vertebra	100091	Health-related outcomes	2000	Hospital inpatient	2005	Summary Operations	2005	Health-related outcomes > Hospital inpatient > Summary Operations
7375	NO	N/A	41272#Q474	CAT-MUL	111570/15(111585)	0.197774	-0.301018	0.632854	0.401923	LOGISTIC-BINARY	Operative procedures - OPCS4: Q47.4 Open drainage of cyst of ovary	100091	Health-related outcomes	2000	Hospital inpatient	2005	Summary Operations	2005	Health-related outcomes > Hospital inpatient > Summary Operations
7376	NO	N/A	22601#41313317	CAT-MUL	23579/67(23646)	-0.110227	-0.379842	0.136742	0.401955	LOGISTIC-BINARY	Job coding: filing clerk, records assistant/clerk, technical clerk, lottery clerk, courts administrator, checker, census enumerator, progress/document controller	100089	Online follow-up	123	Work environment	130	Employment history	130	Online follow-up > Work environment > Employment history
7377	NO	N/A	23472	CONTINUOUS	62436	-0.00333805	-0.0111445	0.00446837	0.401976	LINEAR	Pyruvate	220	Biological samples		Blood assays		Blood assays	220	Biological samples > Blood assays > NMR metabolomics
7378	NO	N/A	22127	CAT-SIN	21480/2511(23991)	-0.018375	-0.0616095	0.0243542	0.402045	LOGISTIC-BINARY	Doctor diagnosed asthma	100089	Online follow-up	123	Work environment	132	Medical information	132	Online follow-up > Work environment > Medical information
7379	NO	N/A	20003#1140910498	CAT-MUL	111509/56(111565)	-0.11906	-0.411482	0.147263	0.402339	LOGISTIC-BINARY	Treatment/medication code: flu - influenza vaccine	100000	UK Biobank Assessment Centre	100071	Verbal interview	100075	Medications	100075	UK Biobank Assessment Centre > Verbal interview > Medications
7380	NO	N/A	41272#Q021	CAT-MUL	111412/173(111585)	0.0622569	-0.0869954	0.204683	0.402371	LOGISTIC-BINARY	Operative procedures - OPCS4: Q02.1 Avulsion of lesion of cervix uteri	100091	Health-related outcomes	2000	Hospital inpatient	2005	Summary Operations	2005	Health-related outcomes > Hospital inpatient > Summary Operations
7381	NO	N/A	41251#5000	CAT-MUL	110212/602(110814)	-0.0352739	-0.118931	0.0462467	0.402399	LOGISTIC-BINARY	Sources of admission to hospital (recoded): Transfer to other NHS provider	100091	Health-related outcomes	2000	Hospital inpatient	2001	Summary Administration	2001	Health-related outcomes > Hospital inpatient > Summary Administration
7382	NO	N/A	41273#9624	CAT-MUL	111566/19(111585)	0.177791	-0.267879	0.570883	0.402438	LOGISTIC-BINARY	Operative procedures - OPCS3: 962.4 Urethral catheterization : cystometry	100091	Health-related outcomes	2000	Hospital inpatient	2005	Summary Operations	2005	Health-related outcomes > Hospital inpatient > Summary Operations
7383	NO	N/A	41210#Z259	CAT-MUL	111566/19(111585)	-0.214262	-0.76082	0.248672	0.402442	LOGISTIC-BINARY	Operative procedures - secondary OPCS4: Z25.9 Mouth NEC	100091	Health-related outcomes	2000	Hospital inpatient	2005	Summary Operations	2005	Health-related outcomes > Hospital inpatient > Summary Operations
7384	NO	N/A	41272#Z259	CAT-MUL	111566/19(111585)	-0.214262	-0.76082	0.248672	0.402442	LOGISTIC-BINARY	Operative procedures - OPCS4: Z25.9 Mouth NEC	100091	Health-related outcomes	2000	Hospital inpatient	2005	Summary Operations	2005	Health-related outcomes > Hospital inpatient > Summary Operations
7385	NO	N/A	20003#1140928284	CAT-MUL	111417/148(111565)	0.0665781	-0.0934207	0.218646	0.402474	LOGISTIC-BINARY	Treatment/medication code: moxonidine	100000	UK Biobank Assessment Centre	100071	Verbal interview	100075	Medications	100075	UK Biobank Assessment Centre > Verbal interview > Medications
7386	NO	N/A	22601#62123369	CAT-MUL	23574/72(23646)	-0.105364	-0.363031	0.131291	0.402527	LOGISTIC-BINARY	Job coding: travel agent, travel agency/booking/reservations clerk, tour organiser	100089	Online follow-up	123	Work environment	130	Employment history	130	Online follow-up > Work environment > Employment history
7387	NO	N/A	22617#6212	CAT-MUL	23574/72(23646)	-0.105364	-0.363031	0.131291	0.402527	LOGISTIC-BINARY	Job code - historical: Travel agents	100089	Online follow-up	123	Work environment	130	Employment history	130	Online follow-up > Work environment > Employment history
7388	NO	N/A	41210#U329	CAT-MUL	111527/58(111585)	0.103882	-0.149675	0.338128	0.402659	LOGISTIC-BINARY	Operative procedures - secondary OPCS4: U32.9 Unspecified diagnostic blood tests	100091	Health-related outcomes	2000	Hospital inpatient	2005	Summary Operations	2005	Health-related outcomes > Hospital inpatient > Summary Operations
7389	NO	N/A	6160#5	CAT-MUL	79779/31492(111271)	-0.00565417	-0.0189103	0.00757711	0.402714	LOGISTIC-BINARY	Leisure/social activities: Other group activity	100000	UK Biobank Assessment Centre	100025	Touchscreen	100059	Psychosocial factors	100061	UK Biobank Assessment Centre > Touchscreen > Psychosocial factors > Social support
7390	NO	N/A	41272#B352	CAT-MUL	111559/26(111585)	0.152745	-0.2271	0.492621	0.402897	LOGISTIC-BINARY	Operative procedures - OPCS4: B35.2 Excision of nipple	100091	Health-related outcomes	2000	Hospital inpatient	2005	Summary Operations	2005	Health-related outcomes > Hospital inpatient > Summary Operations
7391	NO	N/A	826	CAT-SIN	22414	-0.0167146	-0.0559635	0.0225344	0.40291	ORDERED-LOGISTIC	Job involves shift work	100000	UK Biobank Assessment Centre	100025	Touchscreen	100062	Sociodemographics	100064	UK Biobank Assessment Centre > Touchscreen > Sociodemographics > Employment
7392	NO	N/A	131268	DATE	111540/45(111585)	-0.133468	-0.463795	0.163681	0.402969	LOGISTIC-BINARY	Date H95 first reported (postprocedural disorders of ear and mastoid process, not elsewhere classified)	2408	Health-related outcomes		First occurrences		First occurrences	2408	Health-related outcomes > First occurrences > Ear and mastoid process disorders
7393	NO	N/A	20277#4212	CAT-MUL	42038/119(42157)	0.0744477	-0.105064	0.244347	0.402977	LOGISTIC-BINARY	Job code at visit: Legal secretaries	100000	UK Biobank Assessment Centre	100071	Verbal interview	100073	Employment	100073	UK Biobank Assessment Centre > Verbal interview > Employment
7394	NO	N/A	41200#W161	CAT-MUL	111474/111(111585)	-0.0833389	-0.285349	0.105894	0.403106	LOGISTIC-BINARY	Operative procedures - main OPCS4: W16.1 Multiple osteotomy and internal fixation HFQ	100091	Health-related outcomes	2000	Hospital inpatient	2005	Summary Operations	2005	Health-related outcomes > Hospital inpatient > Summary Operations
7395	NO	N/A	41272#K334	CAT-MUL	111562/23(111585)	-0.192445	-0.680245	0.227356	0.403211	LOGISTIC-BINARY	Operative procedures - OPCS4: K33.4 Aortic root replacement using mechanical prosthesis	100091	Health-related outcomes	2000	Hospital inpatient	2005	Summary Operations	2005	Health-related outcomes > Hospital inpatient > Summary Operations
7396	NO	N/A	41272#U091	CAT-MUL	110838/747(111585)	-0.0311735	-0.105175	0.0410498	0.403238	LOGISTIC-BINARY	Operative procedures - OPCS4: U09.1 Computed tomography of pelvis	100091	Health-related outcomes	2000	Hospital inpatient	2005	Summary Operations	2005	Health-related outcomes > Hospital inpatient > Summary Operations
7397	NO	N/A	20277#2442	CAT-MUL	41923/234(42157)	0.0534962	-0.0746275	0.176516	0.40339	LOGISTIC-BINARY	Job code at visit: Social workers	100000	UK Biobank Assessment Centre	100071	Verbal interview	100073	Employment	100073	UK Biobank Assessment Centre > Verbal interview > Employment
7398	NO	N/A	41210#Q038	CAT-MUL	111567/18(111585)	0.182428	-0.277323	0.585487	0.403436	LOGISTIC-BINARY	Operative procedures - secondary OPCS4: Q03.8 Other specified biopsy of cervix uteri	100091	Health-related outcomes	2000	Hospital inpatient	2005	Summary Operations	2005	Health-related outcomes > Hospital inpatient > Summary Operations
7399	NO	N/A	24012	CONTINUOUS	110201	-0.00251442	-0.00841328	0.00338444	0.403464	LINEAR	Inverse distance to the nearest major road	100088	Additional exposures	113	Local environment	114	Residential air pollution	114	Additional exposures > Local environment > Residential air pollution
7400	NO	N/A	41200#J382	CAT-MUL	111251/334(111585)	-0.0468677	-0.158941	0.06115	0.403662	LOGISTIC-BINARY	Operative procedures - main OPCS4: J38.2 Endoscopic sphincterotomy of sphincter of Oddi and insertion of tubal prosthesis into bile duct	100091	Health-related outcomes	2000	Hospital inpatient	2005	Summary Operations	2005	Health-related outcomes > Hospital inpatient > Summary Operations
7401	NO	N/A	41210#C846	CAT-MUL	111516/69(111585)	-0.106101	-0.366151	0.133042	0.403801	LOGISTIC-BINARY	Operative procedures - secondary OPCS4: C84.6 Retinotomy NEC	100091	Health-related outcomes	2000	Hospital inpatient	2005	Summary Operations	2005	Health-related outcomes > Hospital inpatient > Summary Operations
7402	NO	N/A	41210#Z542	CAT-MUL	111363/222(111585)	0.054583	-0.0763752	0.180148	0.403921	LOGISTIC-BINARY	Operative procedures - secondary OPCS4: Z54.2 Rotator cuff of shoulder	100091	Health-related outcomes	2000	Hospital inpatient	2005	Summary Operations	2005	Health-related outcomes > Hospital inpatient > Summary Operations
7403	NO	N/A	41272#Z542	CAT-MUL	111363/222(111585)	0.054583	-0.0763752	0.180148	0.403921	LOGISTIC-BINARY	Operative procedures - OPCS4: Z54.2 Rotator cuff of shoulder	100091	Health-related outcomes	2000	Hospital inpatient	2005	Summary Operations	2005	Health-related outcomes > Hospital inpatient > Summary Operations
7404	NO	N/A	41210#M791	CAT-MUL	111549/36(111585)	-0.149383	-0.522324	0.182022	0.404028	LOGISTIC-BINARY	Operative procedures - secondary OPCS4: M79.1 Bouginage of urethra	100091	Health-related outcomes	2000	Hospital inpatient	2005	Summary Operations	2005	Health-related outcomes > Hospital inpatient > Summary Operations
7405	NO	N/A	41200#C322	CAT-MUL	111571/14(111585)	0.203751	-0.3149	0.651955	0.404029	LOGISTIC-BINARY	Operative procedures - main OPCS4: C32.2 Recession of lateral rectus muscle of eye NEC	100091	Health-related outcomes	2000	Hospital inpatient	2005	Summary Operations	2005	Health-related outcomes > Hospital inpatient > Summary Operations
7406	NO	N/A	20437	CAT-SIN	7292/6804(14096)	-0.0146478	-0.0490718	0.0197514	0.40408	LOGISTIC-BINARY	Thoughts of death during worst depression	100089	Online follow-up	136	Mental health	138	Depression	138	Online follow-up > Mental health > Depression
7407	NO	N/A	41210#M278	CAT-MUL	111521/64(111585)	-0.110219	-0.381083	0.137891	0.404094	LOGISTIC-BINARY	Operative procedures - secondary OPCS4: M27.8 Other specified therapeutic ureteroscopic operations on ureter	100091	Health-related outcomes	2000	Hospital inpatient	2005	Summary Operations	2005	Health-related outcomes > Hospital inpatient > Summary Operations
7408	NO	N/A	41272#H341	CAT-MUL	111560/25(111585)	-0.182928	-0.646365	0.217598	0.4041	LOGISTIC-BINARY	Operative procedures - OPCS4: H34.1 Open excision of lesion of rectum	100091	Health-related outcomes	2000	Hospital inpatient	2005	Summary Operations	2005	Health-related outcomes > Hospital inpatient > Summary Operations
7409	NO	N/A	131062	DATE	110674/911(111585)	-0.0282393	-0.0953123	0.0373885	0.404104	LOGISTIC-BINARY	Date G50 first reported (disorders of trigeminal nerve)	2406	Health-related outcomes		First occurrences		First occurrences	2406	Health-related outcomes > First occurrences > Nervous system disorders
7410	NO	N/A	20001#1061	CAT-MUL	110026/1539(111565)	-0.0216801	-0.0730658	0.0288598	0.404353	LOGISTIC-BINARY	Cancer code, self-reported: basal cell carcinoma	100000	UK Biobank Assessment Centre	100071	Verbal interview	100074	Medical conditions	100074	UK Biobank Assessment Centre > Verbal interview > Medical conditions
7411	NO	N/A	100210	CAT-SIN	15790	0.0191867	-0.0258083	0.0641818	0.404465	ORDERED-LOGISTIC	Pure fruit/vegetable juice intake	100089	Online follow-up	100090	Diet by 24-hour recall	100104	Hot/cold beverages yesterday	100104	Online follow-up > Diet by 24-hour recall > Hot/cold beverages yesterday
7412	NO	N/A	41210#Y789	CAT-MUL	111407/178(111585)	0.0606478	-0.0854019	0.200011	0.40448	LOGISTIC-BINARY	Operative procedures - secondary OPCS4: Y78.9 Unspecified arteriotomy approach to organ under image control	100091	Health-related outcomes	2000	Hospital inpatient	2005	Summary Operations	2005	Health-related outcomes > Hospital inpatient > Summary Operations
7413	NO	N/A	41272#Y789	CAT-MUL	111407/178(111585)	0.0606478	-0.0854019	0.200011	0.40448	LOGISTIC-BINARY	Operative procedures - OPCS4: Y78.9 Unspecified arteriotomy approach to organ under image control	100091	Health-related outcomes	2000	Hospital inpatient	2005	Summary Operations	2005	Health-related outcomes > Hospital inpatient > Summary Operations
7414	NO	N/A	20003#1140866026	CAT-MUL	111485/80(111565)	-0.0977916	-0.337179	0.123543	0.404567	LOGISTIC-BINARY	Treatment/medication code: creon e/c granules in capsule	100000	UK Biobank Assessment Centre	100071	Verbal interview	100075	Medications	100075	UK Biobank Assessment Centre > Verbal interview > Medications
7415	NO	N/A	131740	DATE	99981/11604(111585)	0.00815038	-0.0110677	0.0272723	0.40463	LOGISTIC-BINARY	Date L30 first reported (other dermatitis)	2412	Health-related outcomes		First occurrences		First occurrences	2412	Health-related outcomes > First occurrences > Skin and subcutaneous tissue disorders
7416	NO	N/A	41200#T463	CAT-MUL	111534/51(111585)	-0.124281	-0.431815	0.154336	0.404643	LOGISTIC-BINARY	Operative procedures - main OPCS4: T46.3 Irrigation of peritoneal cavity	100091	Health-related outcomes	2000	Hospital inpatient	2005	Summary Operations	2005	Health-related outcomes > Hospital inpatient > Summary Operations
7417	NO	N/A	20001#1035	CAT-MUL	111046/519(111565)	-0.0372784	-0.126271	0.0491416	0.404677	LOGISTIC-BINARY	Cancer code, self-reported: bladder cancer	100000	UK Biobank Assessment Centre	100071	Verbal interview	100074	Medical conditions	100074	UK Biobank Assessment Centre > Verbal interview > Medical conditions
7418	NO	N/A	41245#1360	CAT-MUL	110973/17(110990)	0.185703	-0.284409	0.5965	0.4047	LOGISTIC-BINARY	Main speciality of consultant (recoded): Genito-urinary medicine	100091	Health-related outcomes	2000	Hospital inpatient	2001	Summary Administration	2001	Health-related outcomes > Hospital inpatient > Summary Administration
7419	NO	N/A	22617#6291	CAT-MUL	23625/21(23646)	0.165605	-0.251984	0.532929	0.404744	LOGISTIC-BINARY	Job code - historical: Undertakers and mortuary assistants	100089	Online follow-up	123	Work environment	130	Employment history	130	Online follow-up > Work environment > Employment history
7420	NO	N/A	20094#3	CAT-MUL	15308/485(15793)	0.0377333	-0.0523159	0.125318	0.404851	LOGISTIC-BINARY	Type of bread roll eaten: wholemeal	100089	Online follow-up	100090	Diet by 24-hour recall	100101	Bread/pasta/rice yesterday	100101	Online follow-up > Diet by 24-hour recall > Bread/pasta/rice yesterday
7421	NO	N/A	41272#C324	CAT-MUL	111561/24(111585)	-0.187609	-0.664254	0.2234	0.404873	LOGISTIC-BINARY	Operative procedures - OPCS4: C32.4 Recession of inferior rectus muscle of eye	100091	Health-related outcomes	2000	Hospital inpatient	2005	Summary Operations	2005	Health-related outcomes > Hospital inpatient > Summary Operations
7422	NO	N/A	41210#Y264	CAT-MUL	111526/59(111585)	0.103232	-0.149878	0.337281	0.405005	LOGISTIC-BINARY	Operative procedures - secondary OPCS4: Y26.4 Removal of other repair material from organ NOC	100091	Health-related outcomes	2000	Hospital inpatient	2005	Summary Operations	2005	Health-related outcomes > Hospital inpatient > Summary Operations
7423	NO	N/A	41272#Y264	CAT-MUL	111526/59(111585)	0.103232	-0.149878	0.337281	0.405005	LOGISTIC-BINARY	Operative procedures - OPCS4: Y26.4 Removal of other repair material from organ NOC	100091	Health-related outcomes	2000	Hospital inpatient	2005	Summary Operations	2005	Health-related outcomes > Hospital inpatient > Summary Operations
7424	NO	N/A	41210#Z984	CAT-MUL	111517/68(111585)	-0.106904	-0.369908	0.134621	0.405221	LOGISTIC-BINARY	Operative procedures - secondary OPCS4: Z98.4 Popliteal vein	100091	Health-related outcomes	2000	Hospital inpatient	2005	Summary Operations	2005	Health-related outcomes > Hospital inpatient > Summary Operations
7425	NO	N/A	41272#Z984	CAT-MUL	111517/68(111585)	-0.106904	-0.369908	0.134621	0.405221	LOGISTIC-BINARY	Operative procedures - OPCS4: Z98.4 Popliteal vein	100091	Health-related outcomes	2000	Hospital inpatient	2005	Summary Operations	2005	Health-related outcomes > Hospital inpatient > Summary Operations
7426	NO	N/A	41272#H112	CAT-MUL	111567/18(111585)	0.179483	-0.274198	0.577956	0.405271	LOGISTIC-BINARY	Operative procedures - OPCS4: H11.2 Colectomy and side to side anastomosis of ileum to colon NEC	100091	Health-related outcomes	2000	Hospital inpatient	2005	Summary Operations	2005	Health-related outcomes > Hospital inpatient > Summary Operations
7427	NO	N/A	40006#C341	CAT-MUL	110599/986(111585)	0.0262689	-0.0362323	0.0875258	0.405274	LOGISTIC-BINARY	Type of cancer: ICD10: C34.1 Upper lobe, bronchus or lung	100091	Health-related outcomes	100092	Cancer register	100092	Cancer register	100092	Health-related outcomes > Cancer register
7428	NO	N/A	40011#8720	CAT-MUL	110850/735(111585)	-0.0313409	-0.106074	0.0415847	0.405307	LOGISTIC-BINARY	Histology of cancer tumour: Malignant melanoma, NOS	100091	Health-related outcomes	100092	Cancer register	100092	Cancer register	100092	Health-related outcomes > Cancer register
7429	NO	N/A	41272#T761	CAT-MUL	111575/10(111585)	0.234268	-0.373032	0.745757	0.40534	LOGISTIC-BINARY	Operative procedures - OPCS4: T76.1 Microvascular free tissue transfer of flap of muscle	100091	Health-related outcomes	2000	Hospital inpatient	2005	Summary Operations	2005	Health-related outcomes > Hospital inpatient > Summary Operations
7430	NO	N/A	41200#E032	CAT-MUL	111538/47(111585)	-0.129849	-0.452386	0.161177	0.405444	LOGISTIC-BINARY	Operative procedures - main OPCS4: E03.2 Excision of lesion of septum of nose	100091	Health-related outcomes	2000	Hospital inpatient	2005	Summary Operations	2005	Health-related outcomes > Hospital inpatient > Summary Operations
7431	NO	N/A	131126	DATE	110744/841(111585)	0.0284097	-0.0392655	0.0946257	0.405466	LOGISTIC-BINARY	Date G99 first reported (other disorders of nervous system in diseases classified elsewhere)	2406	Health-related outcomes		First occurrences		First occurrences	2406	Health-related outcomes > First occurrences > Nervous system disorders
7432	NO	N/A	41200#K358	CAT-MUL	111572/13(111585)	0.20785	-0.325176	0.664831	0.405594	LOGISTIC-BINARY	Operative procedures - main OPCS4: K35.8 Other specified therapeutic transluminal operations on valve of heart	100091	Health-related outcomes	2000	Hospital inpatient	2005	Summary Operations	2005	Health-related outcomes > Hospital inpatient > Summary Operations
7433	NO	N/A	41272#K358	CAT-MUL	111572/13(111585)	0.20785	-0.325176	0.664831	0.405594	LOGISTIC-BINARY	Operative procedures - OPCS4: K35.8 Other specified therapeutic transluminal operations on valve of heart	100091	Health-related outcomes	2000	Hospital inpatient	2005	Summary Operations	2005	Health-related outcomes > Hospital inpatient > Summary Operations
7434	NO	N/A	41272#C012	CAT-MUL	111562/23(111585)	-0.191236	-0.679137	0.227283	0.405627	LOGISTIC-BINARY	Operative procedures - OPCS4: C01.2 Enucleation of eye	100091	Health-related outcomes	2000	Hospital inpatient	2005	Summary Operations	2005	Health-related outcomes > Hospital inpatient > Summary Operations
7435	NO	N/A	41200#T691	CAT-MUL	111492/93(111585)	-0.090442	-0.311607	0.115378	0.405653	LOGISTIC-BINARY	Operative procedures - main OPCS4: T69.1 Primary tenolysis	100091	Health-related outcomes	2000	Hospital inpatient	2005	Summary Operations	2005	Health-related outcomes > Hospital inpatient > Summary Operations
7436	NO	N/A	100001	CONTINUOUS	15800	0.00667792	-0.00906808	0.0224239	0.405823	LINEAR	Food weight	100089	Online follow-up	100090	Diet by 24-hour recall	100098	Estimated nutrients yesterday	100098	Online follow-up > Diet by 24-hour recall > Estimated nutrients yesterday
7437	NO	N/A	41272#T273	CAT-MUL	111395/190(111585)	0.0585884	-0.0828191	0.19373	0.405917	LOGISTIC-BINARY	Operative procedures - OPCS4: T27.3 Repair of ventral hernia using sutures	100091	Health-related outcomes	2000	Hospital inpatient	2005	Summary Operations	2005	Health-related outcomes > Hospital inpatient > Summary Operations
7438	NO	N/A	41210#X355	CAT-MUL	111569/16(111585)	-0.233739	-0.840732	0.270128	0.405933	LOGISTIC-BINARY	Operative procedures - secondary OPCS4: X35.5 Intravenous injection of antimicrobial therapy	100091	Health-related outcomes	2000	Hospital inpatient	2005	Summary Operations	2005	Health-related outcomes > Hospital inpatient > Summary Operations
7439	NO	N/A	25898	CONTINUOUS	7106	-0.0102	-0.0342658	0.0138658	0.406087	LINEAR	Volume of grey matter in VI Cerebellum (vermis)	1101	UK Biobank Assessment Centre		Imaging		Imaging	1101	UK Biobank Assessment Centre > Imaging > Brain MRI > T1 structural brain MRI > Regional grey matter volumes (FAST)
7440	NO	N/A	41210#J411	CAT-MUL	111536/49(111585)	-0.126493	-0.4408	0.157713	0.406104	LOGISTIC-BINARY	Operative procedures - secondary OPCS4: J41.1 Endoscopic retrograde extraction of calculus from bile duct	100091	Health-related outcomes	2000	Hospital inpatient	2005	Summary Operations	2005	Health-related outcomes > Hospital inpatient > Summary Operations
7441	NO	N/A	41200#W599	CAT-MUL	111572/13(111585)	-0.263437	-0.955026	0.299379	0.40626	LOGISTIC-BINARY	Operative procedures - main OPCS4: W59.9 Unspecified fusion of joint of toe	100091	Health-related outcomes	2000	Hospital inpatient	2005	Summary Operations	2005	Health-related outcomes > Hospital inpatient > Summary Operations
7442	NO	N/A	23229	CONTINUOUS	4221	-0.00933166	-0.0313778	0.0127145	0.406672	LINEAR	Leg BMD (bone mineral density) (right)	100000	UK Biobank Assessment Centre	100003	Imaging	103	DXA assessment	125	UK Biobank Assessment Centre > Imaging > DXA assessment > Bone size, mineral and density by DXA
7443	NO	N/A	41248#9000	CAT-MUL	102726/94(102820)	-0.0895701	-0.309003	0.1148	0.406687	LOGISTIC-BINARY	Destinations on discharge from hospital (recoded): Hospice	100091	Health-related outcomes	2000	Hospital inpatient	2001	Summary Administration	2001	Health-related outcomes > Hospital inpatient > Summary Administration
7444	NO	N/A	41272#W816	CAT-MUL	111538/47(111585)	0.114836	-0.169042	0.375322	0.40683	LOGISTIC-BINARY	Operative procedures - OPCS4: W81.6 Capsulorrhaphy of joint	100091	Health-related outcomes	2000	Hospital inpatient	2005	Summary Operations	2005	Health-related outcomes > Hospital inpatient > Summary Operations
7445	NO	N/A	41247#3000	CAT-MUL	107797/3788(111585)	-0.0138768	-0.0468379	0.0187499	0.406874	LOGISTIC-BINARY	Patient classification on admission (recoded): Regular day attender	100091	Health-related outcomes	2000	Hospital inpatient	2001	Summary Administration	2001	Health-related outcomes > Hospital inpatient > Summary Administration
7446	NO	N/A	22601#41363428	CAT-MUL	23610/36(23646)	0.12973	-0.193891	0.422159	0.407157	LOGISTIC-BINARY	Job coding: database assistant/clerk, computer clerk, data entry clerk/processor, book keeping/accounts machinist	100089	Online follow-up	123	Work environment	130	Employment history	130	Online follow-up > Work environment > Employment history
7447	NO	N/A	41210#Z718	CAT-MUL	111567/18(111585)	-0.220218	-0.789416	0.259137	0.407217	LOGISTIC-BINARY	Operative procedures - secondary OPCS4: Z71.8 Specified ulna NEC	100091	Health-related outcomes	2000	Hospital inpatient	2005	Summary Operations	2005	Health-related outcomes > Hospital inpatient > Summary Operations
7448	NO	N/A	41272#Z718	CAT-MUL	111567/18(111585)	-0.220218	-0.789416	0.259137	0.407217	LOGISTIC-BINARY	Operative procedures - OPCS4: Z71.8 Specified ulna NEC	100091	Health-related outcomes	2000	Hospital inpatient	2005	Summary Operations	2005	Health-related outcomes > Hospital inpatient > Summary Operations
7449	NO	N/A	20554#3	CAT-MUL	30022/303(30325)	0.0468995	-0.0661567	0.155823	0.40731	LOGISTIC-BINARY	Actions taken following self-harm: Need hospital treatment (eg A&E)	100089	Online follow-up	136	Mental health	146	Self-harm behaviours	146	Online follow-up > Mental health > Self-harm behaviours
7450	NO	N/A	41200#E259	CAT-MUL	111220/365(111585)	-0.0444089	-0.151346	0.0588341	0.407343	LOGISTIC-BINARY	Operative procedures - main OPCS4: E25.9 Unspecified diagnostic endoscopic examination of pharynx	100091	Health-related outcomes	2000	Hospital inpatient	2005	Summary Operations	2005	Health-related outcomes > Hospital inpatient > Summary Operations
7451	NO	N/A	3616	CAT-SIN	1084/6877(7961)	-0.0273353	-0.0915899	0.0378239	0.407567	LOGISTIC-BINARY	Chest pain due to walking ceases when standing still	100000	UK Biobank Assessment Centre	100025	Touchscreen	100036	Health and medical history	100039	UK Biobank Assessment Centre > Touchscreen > Health and medical history > Chest pain
7452	NO	N/A	20277#5249	CAT-MUL	42000/157(42157)	-0.0686934	-0.235876	0.0896178	0.407641	LOGISTIC-BINARY	Job code at visit: Electrical/electronics engineers n.e.c.	100000	UK Biobank Assessment Centre	100071	Verbal interview	100073	Employment	100073	UK Biobank Assessment Centre > Verbal interview > Employment
7453	NO	N/A	41272#M051	CAT-MUL	111545/40(111585)	0.123506	-0.18358	0.403216	0.407645	LOGISTIC-BINARY	Operative procedures - OPCS4: M05.1 Open pyeloplasty	100091	Health-related outcomes	2000	Hospital inpatient	2005	Summary Operations	2005	Health-related outcomes > Hospital inpatient > Summary Operations
7454	NO	N/A	41210#Z414	CAT-MUL	111558/27(111585)	-0.172957	-0.613255	0.20969	0.407704	LOGISTIC-BINARY	Operative procedures - secondary OPCS4: Z41.4 Renal pelvis NEC	100091	Health-related outcomes	2000	Hospital inpatient	2005	Summary Operations	2005	Health-related outcomes > Hospital inpatient > Summary Operations
7455	NO	N/A	41272#Z414	CAT-MUL	111558/27(111585)	-0.172957	-0.613255	0.20969	0.407704	LOGISTIC-BINARY	Operative procedures - OPCS4: Z41.4 Renal pelvis NEC	100091	Health-related outcomes	2000	Hospital inpatient	2005	Summary Operations	2005	Health-related outcomes > Hospital inpatient > Summary Operations
7456	NO	N/A	20108#1	CAT-MUL	15781/12(15793)	-0.278316	-1.01896	0.312557	0.407754	LOGISTIC-BINARY	Ingredients in canned soup: Fish	100089	Online follow-up	100090	Diet by 24-hour recall	100109	Soup/snacks/pastries yesterday	100109	Online follow-up > Diet by 24-hour recall > Soup/snacks/pastries yesterday
7457	NO	N/A	41200#T878	CAT-MUL	111469/116(111585)	-0.080091	-0.276034	0.103665	0.407758	LOGISTIC-BINARY	Operative procedures - main OPCS4: T87.8 Other specified excision or biopsy of lymph node	100091	Health-related outcomes	2000	Hospital inpatient	2005	Summary Operations	2005	Health-related outcomes > Hospital inpatient > Summary Operations
7458	NO	N/A	26423	CONTINUOUS	4535	-0.0124243	-0.0418473	0.0169986	0.407799	LINEAR	Housing score (Wales)	1	Population characteristics	100094	Baseline characteristics	76	Indices of Multiple Deprivation	76	Population characteristics > Baseline characteristics > Indices of Multiple Deprivation
7459	NO	N/A	20003#1141180392	CAT-MUL	111479/86(111565)	-0.0937987	-0.324586	0.120455	0.407946	LOGISTIC-BINARY	Treatment/medication code: cefalexin	100000	UK Biobank Assessment Centre	100071	Verbal interview	100075	Medications	100075	UK Biobank Assessment Centre > Verbal interview > Medications
7460	NO	N/A	41272#W783	CAT-MUL	111506/79(111585)	-0.0982932	-0.340768	0.125791	0.408065	LOGISTIC-BINARY	Operative procedures - OPCS4: W78.3 Release of contracture of knee joint	100091	Health-related outcomes	2000	Hospital inpatient	2005	Summary Operations	2005	Health-related outcomes > Hospital inpatient > Summary Operations
7461	NO	N/A	41272#X368	CAT-MUL	110937/648(111585)	-0.0331103	-0.11262	0.0443481	0.40821	LOGISTIC-BINARY	Operative procedures - OPCS4: X36.8 Other specified blood withdrawal	100091	Health-related outcomes	2000	Hospital inpatient	2005	Summary Operations	2005	Health-related outcomes > Hospital inpatient > Summary Operations
7462	NO	N/A	20003#1140868170	CAT-MUL	111332/233(111565)	-0.0560169	-0.191793	0.0738908	0.408238	LOGISTIC-BINARY	Treatment/medication code: prochlorperazine	100000	UK Biobank Assessment Centre	100071	Verbal interview	100075	Medications	100075	UK Biobank Assessment Centre > Verbal interview > Medications
7463	NO	N/A	41272#U291	CAT-MUL	111575/10(111585)	-0.312196	-1.1519	0.345248	0.408542	LOGISTIC-BINARY	Operative procedures - OPCS4: U29.1 Insulin stress test of anterior pituitary function	100091	Health-related outcomes	2000	Hospital inpatient	2005	Summary Operations	2005	Health-related outcomes > Hospital inpatient > Summary Operations
7464	NO	N/A	41272#T454	CAT-MUL	111478/107(111585)	-0.0834503	-0.288276	0.108071	0.408557	LOGISTIC-BINARY	Operative procedures - OPCS4: T45.4 Image controlled percutaneous drainage of lesion of abdominal cavity NEC	100091	Health-related outcomes	2000	Hospital inpatient	2005	Summary Operations	2005	Health-related outcomes > Hospital inpatient > Summary Operations
7465	NO	N/A	41200#G283	CAT-MUL	111563/22(111585)	0.162555	-0.249387	0.526805	0.408562	LOGISTIC-BINARY	Operative procedures - main OPCS4: G28.3 Partial gastrectomy and anastomosis of stomach to jejunum NEC	100091	Health-related outcomes	2000	Hospital inpatient	2005	Summary Operations	2005	Health-related outcomes > Hospital inpatient > Summary Operations
7466	NO	N/A	41272#G283	CAT-MUL	111563/22(111585)	0.162555	-0.249387	0.526805	0.408562	LOGISTIC-BINARY	Operative procedures - OPCS4: G28.3 Partial gastrectomy and anastomosis of stomach to jejunum NEC	100091	Health-related outcomes	2000	Hospital inpatient	2005	Summary Operations	2005	Health-related outcomes > Hospital inpatient > Summary Operations
7467	NO	N/A	20003#1140884488	CAT-MUL	108680/2885(111565)	0.0154767	-0.0214527	0.0519827	0.408697	LOGISTIC-BINARY	Treatment/medication code: diclofenac	100000	UK Biobank Assessment Centre	100071	Verbal interview	100075	Medications	100075	UK Biobank Assessment Centre > Verbal interview > Medications
7468	NO	N/A	22601#72113341	CAT-MUL	23632/14(23646)	-0.250978	-0.914863	0.286663	0.408865	LOGISTIC-BINARY	Job coding: call centre operator, sales order clerk, telephone adviser	100089	Online follow-up	123	Work environment	130	Employment history	130	Online follow-up > Work environment > Employment history
7469	NO	N/A	40013#1541	CAT-MUL	111545/40(111585)	-0.14032	-0.49313	0.175177	0.408889	LOGISTIC-BINARY	Type of cancer: ICD9: 1541 Malignant neoplasm of rectum	100091	Health-related outcomes	100092	Cancer register	100092	Cancer register	100092	Health-related outcomes > Cancer register
7470	NO	N/A	20003#1141168752	CAT-MUL	111381/184(111565)	-0.0628871	-0.216017	0.0827638	0.408963	LOGISTIC-BINARY	Treatment/medication code: peptac liquid	100000	UK Biobank Assessment Centre	100071	Verbal interview	100075	Medications	100075	UK Biobank Assessment Centre > Verbal interview > Medications
7471	NO	N/A	41210#Y493	CAT-MUL	111461/124(111585)	-0.0770038	-0.265675	0.100342	0.409015	LOGISTIC-BINARY	Operative procedures - secondary OPCS4: Y49.3 Thoracotomy approach NEC	100091	Health-related outcomes	2000	Hospital inpatient	2005	Summary Operations	2005	Health-related outcomes > Hospital inpatient > Summary Operations
7472	NO	N/A	41272#Y493	CAT-MUL	111461/124(111585)	-0.0770038	-0.265675	0.100342	0.409015	LOGISTIC-BINARY	Operative procedures - OPCS4: Y49.3 Thoracotomy approach NEC	100091	Health-related outcomes	2000	Hospital inpatient	2005	Summary Operations	2005	Health-related outcomes > Hospital inpatient > Summary Operations
7473	NO	N/A	20001#1044	CAT-MUL	109767/1798(111565)	-0.0198969	-0.0674931	0.0269896	0.409046	LOGISTIC-BINARY	Cancer code, self-reported: prostate cancer	100000	UK Biobank Assessment Centre	100071	Verbal interview	100074	Medical conditions	100074	UK Biobank Assessment Centre > Verbal interview > Medical conditions
7474	NO	N/A	22601#61233408	CAT-MUL	23538/108(23646)	0.078091	-0.113245	0.258393	0.409441	LOGISTIC-BINARY	Job coding: playgroup or playschool leader or assistant	100089	Online follow-up	123	Work environment	130	Employment history	130	Online follow-up > Work environment > Employment history
7475	NO	N/A	22617#6123	CAT-MUL	23538/108(23646)	0.078091	-0.113245	0.258393	0.409441	LOGISTIC-BINARY	Job code - historical: Playgroup leaders/assistants	100089	Online follow-up	123	Work environment	130	Employment history	130	Online follow-up > Work environment > Employment history
7476	NO	N/A	41210#T461	CAT-MUL	111539/46(111585)	-0.130253	-0.456772	0.164162	0.409541	LOGISTIC-BINARY	Operative procedures - secondary OPCS4: T46.1 Paracentesis abdominis for ascites	100091	Health-related outcomes	2000	Hospital inpatient	2005	Summary Operations	2005	Health-related outcomes > Hospital inpatient > Summary Operations
7477	NO	N/A	20408	CAT-SIN	13097	0.0260953	0.0253338	0.0268567	0.409686	ORDERED-LOGISTIC	Frequency of memory loss due to drinking alcohol in last year	100089	Online follow-up	136	Mental health	142	Alcohol use	142	Online follow-up > Mental health > Alcohol use
7478	NO	N/A	41229#5QT	CAT-MUL	111563/22(111585)	-0.195052	-0.697996	0.235196	0.409906	LOGISTIC-BINARY	PCT responsible for patient data: ISLE OF WIGHT NHS PCT	100091	Health-related outcomes	2000	Hospital inpatient	2001	Summary Administration	2001	Health-related outcomes > Hospital inpatient > Summary Administration
7479	NO	N/A	41272#X682	CAT-MUL	111504/81(111585)	-0.0969963	-0.336964	0.125244	0.409919	LOGISTIC-BINARY	Operative procedures - OPCS4: X68.2 Preparation for intracavitary brachytherapy	100091	Health-related outcomes	2000	Hospital inpatient	2005	Summary Operations	2005	Health-related outcomes > Hospital inpatient > Summary Operations
7480	NO	N/A	23029	INTEGER	2193	0.0179348	-0.0247495	0.0606191	0.410041	LINEAR	L1 antigen for Human Papillomavirus type-16	100078	Biological samples	100079	Assay results	100080	Blood assays	1307	Biological samples > Assay results > Blood assays > Infectious Diseases > Infectious Disease Antigens
7481	NO	N/A	41210#D103	CAT-MUL	111571/14(111585)	-0.251371	-0.912668	0.293498	0.410099	LOGISTIC-BINARY	Operative procedures - secondary OPCS4: D10.3 Cortical mastoidectomy	100091	Health-related outcomes	2000	Hospital inpatient	2005	Summary Operations	2005	Health-related outcomes > Hospital inpatient > Summary Operations
7482	NO	N/A	90121	CONTINUOUS	20923	-0.00575577	-0.019452	0.00794046	0.410113	LINEAR	Fraction acceleration <= 70 milli-gravities	100088	Additional exposures	1008	Physical activity measurement	1010	Acceleration intensity distribution	1010	Additional exposures > Physical activity measurement > Acceleration intensity distribution
7483	NO	N/A	23329	CONTINUOUS	7706	-0.00774108	-0.0261658	0.0106836	0.410192	LINEAR	Femur shaft bone area (left)	100000	Assessment Centre	100003	Imaging	103	DXA assessment	125	Assessment Centre > Imaging > DXA assessment > Bone size, mineral and density by DXA
7484	NO	N/A	41229#5NJ	CAT-MUL	110431/1154(111585)	0.024432	-0.0342505	0.0820797	0.410256	LOGISTIC-BINARY	PCT responsible for patient data: SEFTON PCT	100091	Health-related outcomes	2000	Hospital inpatient	2001	Summary Administration	2001	Health-related outcomes > Hospital inpatient > Summary Administration
7485	NO	N/A	41200#W042	CAT-MUL	111540/45(111585)	-0.131388	-0.461674	0.165704	0.410286	LOGISTIC-BINARY	Operative procedures - main OPCS4: W04.2 Triple fusion of joints of hindfoot	100091	Health-related outcomes	2000	Hospital inpatient	2005	Summary Operations	2005	Health-related outcomes > Hospital inpatient > Summary Operations
7486	NO	N/A	23021	INTEGER	2193	-0.0178819	-0.0604646	0.0247008	0.410306	LINEAR	sag1 antigen for Toxoplasma gondii	100078	Biological samples	100079	Assay results	100080	Blood assays	1307	Biological samples > Assay results > Blood assays > Infectious Diseases > Infectious Disease Antigens
7487	NO	N/A	2405	INTEGER	54066	0.00647677	-0.0089452	0.0218987	0.410371	ORDERED-LOGISTIC	Number of children fathered	100000	UK Biobank Assessment Centre	100025	Touchscreen	100068	Sex-specific factors	100070	UK Biobank Assessment Centre > Touchscreen > Sex-specific factors > Male-specific factors
7488	NO	N/A	41200#W089	CAT-MUL	111554/31(111585)	-0.16135	-0.572117	0.199561	0.410414	LOGISTIC-BINARY	Operative procedures - main OPCS4: W08.9 Unspecified other excision of bone	100091	Health-related outcomes	2000	Hospital inpatient	2005	Summary Operations	2005	Health-related outcomes > Hospital inpatient > Summary Operations
7489	NO	N/A	41272#T554	CAT-MUL	111570/15(111585)	-0.239643	-0.870125	0.28036	0.410515	LOGISTIC-BINARY	Operative procedures - OPCS4: T55.4 Release fasciotomy of anterior compartment of lower leg	100091	Health-related outcomes	2000	Hospital inpatient	2005	Summary Operations	2005	Health-related outcomes > Hospital inpatient > Summary Operations
7490	NO	N/A	90143	CONTINUOUS	20923	-0.00795531	-0.0346143	0.0187037	0.41052	ORDERED-LOGISTIC	Fraction acceleration <= 500 milli-gravities	100088	Additional exposures	1008	Physical activity measurement	1010	Acceleration intensity distribution	1010	Additional exposures > Physical activity measurement > Acceleration intensity distribution
7491	NO	N/A	41200#A558	CAT-MUL	111435/150(111585)	-0.0698084	-0.240882	0.0919775	0.410534	LOGISTIC-BINARY	Operative procedures - main OPCS4: A55.8 Other specified diagnostic spinal puncture	100091	Health-related outcomes	2000	Hospital inpatient	2005	Summary Operations	2005	Health-related outcomes > Hospital inpatient > Summary Operations
7492	NO	N/A	41210#W341	CAT-MUL	111575/10(111585)	-0.305692	-1.12638	0.343571	0.410555	LOGISTIC-BINARY	Operative procedures - secondary OPCS4: W34.1 Autograft of bone marrow	100091	Health-related outcomes	2000	Hospital inpatient	2005	Summary Operations	2005	Health-related outcomes > Hospital inpatient > Summary Operations
7493	NO	N/A	20004#1483	CAT-MUL	108629/2936(111565)	-0.0154936	-0.0526262	0.0212059	0.410712	LOGISTIC-BINARY	Operation code: haemorroidectomy / piles surgery/ banding of piles	100000	UK Biobank Assessment Centre	100071	Verbal interview	100076	Operations	100076	UK Biobank Assessment Centre > Verbal interview > Operations
7494	NO	N/A	41273#7061	CAT-MUL	111566/19(111585)	0.174862	-0.271028	0.568692	0.410778	LOGISTIC-BINARY	Operative procedures - OPCS3: 706.1 Biopsy of cervix : cone or ring biopsy	100091	Health-related outcomes	2000	Hospital inpatient	2005	Summary Operations	2005	Health-related outcomes > Hospital inpatient > Summary Operations
7495	NO	N/A	40006#C170	CAT-MUL	111540/45(111585)	-0.130527	-0.459108	0.164859	0.410785	LOGISTIC-BINARY	Type of cancer: ICD10: C17.0 Duodenum	100091	Health-related outcomes	100092	Cancer register	100092	Cancer register	100092	Health-related outcomes > Cancer register
7496	NO	N/A	20003#1140925778	CAT-MUL	111548/17(111565)	0.18326	-0.286443	0.594117	0.410819	LOGISTIC-BINARY	Treatment/medication code: paracodol capsule	100000	UK Biobank Assessment Centre	100071	Verbal interview	100075	Medications	100075	UK Biobank Assessment Centre > Verbal interview > Medications
7497	NO	N/A	22617#1163	CAT-MUL	23263/383(23646)	-0.04325	-0.148186	0.0580387	0.410828	LOGISTIC-BINARY	Job code - historical: Retail and wholesale managers	100089	Online follow-up	123	Work environment	130	Employment history	130	Online follow-up > Work environment > Employment history
7498	NO	N/A	130802	DATE	111567/18(111585)	-0.215628	-0.777374	0.25746	0.410844	LOGISTIC-BINARY	Date E72 first reported (other disorders of amino-acid metabolism)	2404	Health-related outcomes		First occurrences		First occurrences	2404	Health-related outcomes > First occurrences > Endocrine, nutritional and metabolic diseases
7499	NO	N/A	41272#T972	CAT-MUL	111538/47(111585)	-0.128069	-0.450107	0.162088	0.410853	LOGISTIC-BINARY	Operative procedures - OPCS4: T97.2 Repair of recurrent umbilical hernia using insert of prosthetic material	100091	Health-related outcomes	2000	Hospital inpatient	2005	Summary Operations	2005	Health-related outcomes > Hospital inpatient > Summary Operations
7500	NO	N/A	20003#1140867504	CAT-MUL	111487/78(111565)	-0.097559	-0.339689	0.126174	0.410861	LOGISTIC-BINARY	Treatment/medication code: priadel 200mg m/r tablet	100000	UK Biobank Assessment Centre	100071	Verbal interview	100075	Medications	100075	UK Biobank Assessment Centre > Verbal interview > Medications
7501	NO	N/A	41210#S493	CAT-MUL	111511/74(111585)	0.0921557	-0.135656	0.304491	0.410894	LOGISTIC-BINARY	Operative procedures - secondary OPCS4: S49.3 Removal of skin expander from subcutaneous tissue of breast	100091	Health-related outcomes	2000	Hospital inpatient	2005	Summary Operations	2005	Health-related outcomes > Hospital inpatient > Summary Operations
7502	NO	N/A	41272#C332	CAT-MUL	111567/18(111585)	-0.216707	-0.782052	0.258314	0.410989	LOGISTIC-BINARY	Operative procedures - OPCS4: C33.2 Resection of lateral rectus muscle of eye NEC	100091	Health-related outcomes	2000	Hospital inpatient	2005	Summary Operations	2005	Health-related outcomes > Hospital inpatient > Summary Operations
7503	NO	N/A	41272#U251	CAT-MUL	111563/22(111585)	0.162439	-0.250785	0.528905	0.411046	LOGISTIC-BINARY	Operative procedures - OPCS4: U25.1 C14 urea helicobacter pylori breath test	100091	Health-related outcomes	2000	Hospital inpatient	2005	Summary Operations	2005	Health-related outcomes > Hospital inpatient > Summary Operations
7504	NO	N/A	131874	DATE	110680/905(111585)	-0.0279135	-0.0952152	0.0379317	0.411118	LOGISTIC-BINARY	Date M18 first reported (arthrosis of first carpometacarpal joint)	2413	Health-related outcomes		First occurrences		First occurrences	2413	Health-related outcomes > First occurrences > Musculoskeletal system and connective tissue disorders
7505	NO	N/A	41210#W083	CAT-MUL	111352/233(111585)	0.0526373	-0.0755376	0.175682	0.411161	LOGISTIC-BINARY	Operative procedures - secondary OPCS4: W08.3 Excision of excrescence of bone	100091	Health-related outcomes	2000	Hospital inpatient	2005	Summary Operations	2005	Health-related outcomes > Hospital inpatient > Summary Operations
7506	NO	N/A	90035	CONTINUOUS	20923	0.00580984	-0.00804827	0.019668	0.411235	LINEAR	Average acceleration 08:00 - 08:59	100088	Additional exposures	1008	Physical activity measurement	1009	Acceleration averages	1009	Additional exposures > Physical activity measurement > Acceleration averages
7507	NO	N/A	20003#1141153242	CAT-MUL	111524/41(111565)	-0.137253	-0.48405	0.172973	0.411295	LOGISTIC-BINARY	Treatment/medication code: balsalazide disodium	100000	UK Biobank Assessment Centre	100071	Verbal interview	100075	Medications	100075	UK Biobank Assessment Centre > Verbal interview > Medications
7508	NO	N/A	41272#L273	CAT-MUL	111570/15(111585)	-0.240047	-0.872401	0.282044	0.411299	LOGISTIC-BINARY	Operative procedures - OPCS4: L27.3 Endovascular insertion of stent graft for thoracic aortic aneurysm	100091	Health-related outcomes	2000	Hospital inpatient	2005	Summary Operations	2005	Health-related outcomes > Hospital inpatient > Summary Operations
7509	NO	N/A	120077	CAT-SIN	210/6111(6321)	0.0634555	-0.084498	0.218495	0.411307	LOGISTIC-BINARY	Usually able to tell the hot water from the cold water	154	Online follow-up		Experience of pain		Experience of pain	154	Online follow-up > Experience of pain
7510	NO	N/A	131280	DATE	110792/793(111585)	-0.0297404	-0.101538	0.040386	0.411316	LOGISTIC-BINARY	Date I07 first reported (rheumatic tricuspid valve diseases)	2409	Health-related outcomes		First occurrences		First occurrences	2409	Health-related outcomes > First occurrences > Circulatory system disorders
7511	NO	N/A	41272#O192	CAT-MUL	111559/26(111585)	-0.176832	-0.630704	0.217281	0.411322	LOGISTIC-BINARY	Operative procedures - OPCS4: O19.2 Endoscopic excision of infrapatellar fat pad	100091	Health-related outcomes	2000	Hospital inpatient	2005	Summary Operations	2005	Health-related outcomes > Hospital inpatient > Summary Operations
7512	NO	N/A	41210#H201	CAT-MUL	110916/669(111585)	0.0313442	-0.0443759	0.105237	0.411369	LOGISTIC-BINARY	Operative procedures - secondary OPCS4: H20.1 Fibreoptic endoscopic snare resection of lesion of colon	100091	Health-related outcomes	2000	Hospital inpatient	2005	Summary Operations	2005	Health-related outcomes > Hospital inpatient > Summary Operations
7513	NO	N/A	41200#W373	CAT-MUL	111284/301(111585)	-0.0485305	-0.166648	0.0650915	0.411477	LOGISTIC-BINARY	Operative procedures - main OPCS4: W37.3 Revision of total prosthetic replacement of hip joint using cement	100091	Health-related outcomes	2000	Hospital inpatient	2005	Summary Operations	2005	Health-related outcomes > Hospital inpatient > Summary Operations
7514	NO	N/A	41210#Z304	CAT-MUL	111485/100(111585)	-0.0858711	-0.298241	0.112323	0.41162	LOGISTIC-BINARY	Operative procedures - secondary OPCS4: Z30.4 Bile duct NEC	100091	Health-related outcomes	2000	Hospital inpatient	2005	Summary Operations	2005	Health-related outcomes > Hospital inpatient > Summary Operations
7515	NO	N/A	41272#Z304	CAT-MUL	111485/100(111585)	-0.0858711	-0.298241	0.112323	0.41162	LOGISTIC-BINARY	Operative procedures - OPCS4: Z30.4 Bile duct NEC	100091	Health-related outcomes	2000	Hospital inpatient	2005	Summary Operations	2005	Health-related outcomes > Hospital inpatient > Summary Operations
7516	NO	N/A	41272#K605	CAT-MUL	111111/474(111585)	0.0371003	-0.0527844	0.124422	0.411678	LOGISTIC-BINARY	Operative procedures - OPCS4: K60.5 Implantation of intravenous single chamber cardiac pacemaker system	100091	Health-related outcomes	2000	Hospital inpatient	2005	Summary Operations	2005	Health-related outcomes > Hospital inpatient > Summary Operations
7517	NO	N/A	41200#M451	CAT-MUL	110288/1297(111585)	-0.0231582	-0.0789758	0.0316528	0.411828	LOGISTIC-BINARY	Operative procedures - main OPCS4: M45.1 Diagnostic endoscopic examination of bladder and biopsy of lesion of bladder NEC	100091	Health-related outcomes	2000	Hospital inpatient	2005	Summary Operations	2005	Health-related outcomes > Hospital inpatient > Summary Operations
7518	NO	N/A	23031	INTEGER	2193	0.017756	-0.0246765	0.0601884	0.41196	LINEAR	E7 antigen for Human Papillomavirus type-16	100078	Biological samples	100079	Assay results	100080	Blood assays	1307	Biological samples > Assay results > Blood assays > Infectious Diseases > Infectious Disease Antigens
7519	NO	N/A	5507	CAT-SIN	10143	-0.0157473	-0.0533615	0.0218669	0.41207	ORDERED-LOGISTIC	Leg pain on walking : action taken	100000	UK Biobank Assessment Centre	100025	Touchscreen	100036	Health and medical history	100038	UK Biobank Assessment Centre > Touchscreen > Health and medical history > Claudication and peripheral artery disease
7520	NO	N/A	41249#5000	CAT-MUL	105996/5375(111371)	0.0114208	-0.0159821	0.0386023	0.4121	LOGISTIC-BINARY	Methods of admission to hospital (recoded): Transfer	100091	Health-related outcomes	2000	Hospital inpatient	2001	Summary Administration	2001	Health-related outcomes > Hospital inpatient > Summary Administration
7521	NO	N/A	41272#X602	CAT-MUL	111563/22(111585)	0.163286	-0.253003	0.532521	0.412173	LOGISTIC-BINARY	Operative procedures - OPCS4: X60.2 Rehabilitation assessment by multidisciplinary specialised team	100091	Health-related outcomes	2000	Hospital inpatient	2005	Summary Operations	2005	Health-related outcomes > Hospital inpatient > Summary Operations
7522	NO	N/A	41210#K526	CAT-MUL	111569/16(111585)	-0.229829	-0.83516	0.272873	0.412402	LOGISTIC-BINARY	Operative procedures - secondary OPCS4: K52.6 Incision of tissue in atria	100091	Health-related outcomes	2000	Hospital inpatient	2005	Summary Operations	2005	Health-related outcomes > Hospital inpatient > Summary Operations
7523	NO	N/A	41200#S472	CAT-MUL	110369/1216(111585)	0.0233551	-0.0330086	0.0787057	0.412439	LOGISTIC-BINARY	Operative procedures - main OPCS4: S47.2 Drainage of lesion of skin NEC	100091	Health-related outcomes	2000	Hospital inpatient	2005	Summary Operations	2005	Health-related outcomes > Hospital inpatient > Summary Operations
7524	NO	N/A	41272#S062	CAT-MUL	111561/24(111585)	-0.182664	-0.65441	0.22418	0.412452	LOGISTIC-BINARY	Operative procedures - OPCS4: S06.2 Marsupialisation of lesion of skin NEC	100091	Health-related outcomes	2000	Hospital inpatient	2005	Summary Operations	2005	Health-related outcomes > Hospital inpatient > Summary Operations
7525	NO	N/A	41200#A578	CAT-MUL	111477/108(111585)	-0.0823335	-0.28606	0.108312	0.41253	LOGISTIC-BINARY	Operative procedures - main OPCS4: A57.8 Other specified operations on spinal nerve root	100091	Health-related outcomes	2000	Hospital inpatient	2005	Summary Operations	2005	Health-related outcomes > Hospital inpatient > Summary Operations
7526	NO	N/A	23336	CONTINUOUS	7471	-0.00706897	-0.0239863	0.00984835	0.412749	LINEAR	Femur total BMC (bone mineral content) (right)	100000	Assessment Centre	100003	Imaging	103	DXA assessment	125	Assessment Centre > Imaging > DXA assessment > Bone size, mineral and density by DXA
7527	NO	N/A	22601#11723441	CAT-MUL	23529/117(23646)	0.0721533	-0.105966	0.239859	0.41277	LOGISTIC-BINARY	Job coding: police officer (inspector or above)	100089	Online follow-up	123	Work environment	130	Employment history	130	Online follow-up > Work environment > Employment history
7528	NO	N/A	22617#1172	CAT-MUL	23529/117(23646)	0.0721533	-0.105966	0.239859	0.41277	LOGISTIC-BINARY	Job code - historical: Police officers (inspectors and above)	100089	Online follow-up	123	Work environment	130	Employment history	130	Online follow-up > Work environment > Employment history
7529	NO	N/A	41200#W693	CAT-MUL	111478/107(111585)	-0.0827013	-0.287581	0.108934	0.412989	LOGISTIC-BINARY	Operative procedures - main OPCS4: W69.3 Partial synovectomy	100091	Health-related outcomes	2000	Hospital inpatient	2005	Summary Operations	2005	Health-related outcomes > Hospital inpatient > Summary Operations
7530	NO	N/A	41272#U111	CAT-MUL	111508/77(111585)	-0.0980233	-0.342487	0.127775	0.413016	LOGISTIC-BINARY	Operative procedures - OPCS4: U11.1 Ultrasound of carotid artery	100091	Health-related outcomes	2000	Hospital inpatient	2005	Summary Operations	2005	Health-related outcomes > Hospital inpatient > Summary Operations
7531	NO	N/A	25833	CONTINUOUS	7106	-0.00999239	-0.0339296	0.0139448	0.413208	LINEAR	Volume of grey matter in Juxtapositional Lobule Cortex (formerly Supplementary Motor Cortex) (right)	1101	UK Biobank Assessment Centre		Imaging		Imaging	1101	UK Biobank Assessment Centre > Imaging > Brain MRI > T1 structural brain MRI > Regional grey matter volumes (FAST)
7532	NO	N/A	20003#1140864966	CAT-MUL	111540/25(111565)	0.152871	-0.236508	0.500318	0.413325	LOGISTIC-BINARY	Treatment/medication code: salbutamol+ipratropium 100micrograms/20micrograms inhaler	100000	UK Biobank Assessment Centre	100071	Verbal interview	100075	Medications	100075	UK Biobank Assessment Centre > Verbal interview > Medications
7533	NO	N/A	20748	CAT-SIN	33977	-0.00852405	-0.0289435	0.0118954	0.413342	ORDERED-LOGISTIC	Liking for wholemeal bread	1039	Online follow-up		Food (and other) preferences		Food (and other) preferences	1039	Online follow-up > Food (and other) preferences
7534	NO	N/A	41200#B012	CAT-MUL	111567/18(111585)	-0.214121	-0.774988	0.258191	0.413373	LOGISTIC-BINARY	Operative procedures - main OPCS4: B01.2 Trans-sphenoidal hypophysectomy	100091	Health-related outcomes	2000	Hospital inpatient	2005	Summary Operations	2005	Health-related outcomes > Hospital inpatient > Summary Operations
7535	NO	N/A	41272#B012	CAT-MUL	111567/18(111585)	-0.214121	-0.774988	0.258191	0.413373	LOGISTIC-BINARY	Operative procedures - OPCS4: B01.2 Trans-sphenoidal hypophysectomy	100091	Health-related outcomes	2000	Hospital inpatient	2005	Summary Operations	2005	Health-related outcomes > Hospital inpatient > Summary Operations
7536	NO	N/A	20004#1520	CAT-MUL	110698/867(111565)	-0.0284747	-0.0974885	0.0390283	0.41349	LOGISTIC-BINARY	Operation code: laparoscopy	100000	UK Biobank Assessment Centre	100071	Verbal interview	100076	Operations	100076	UK Biobank Assessment Centre > Verbal interview > Operations
7537	NO	N/A	41272#S608	CAT-MUL	111499/86(111585)	0.0844452	-0.124894	0.28064	0.413559	LOGISTIC-BINARY	Operative procedures - OPCS4: S60.8 Other specified other operations on skin	100091	Health-related outcomes	2000	Hospital inpatient	2005	Summary Operations	2005	Health-related outcomes > Hospital inpatient > Summary Operations
7538	NO	N/A	4105	CONTINUOUS	38431	-0.00398887	-0.0135557	0.00557795	0.413802	LINEAR	Heel bone mineral density (BMD) (left)	100000	UK Biobank Assessment Centre	100006	Physical measures	100018	Bone-densitometry of heel	100018	UK Biobank Assessment Centre > Physical measures > Bone-densitometry of heel
7539	NO	N/A	20277#8113	CAT-MUL	42141/16(42157)	-0.229595	-0.836862	0.273645	0.414006	LOGISTIC-BINARY	Job code at visit: Textile process operatives	100000	UK Biobank Assessment Centre	100071	Verbal interview	100073	Employment	100073	UK Biobank Assessment Centre > Verbal interview > Employment
7540	NO	N/A	41272#V487	CAT-MUL	111547/38(111585)	0.125034	-0.190426	0.411879	0.414026	LOGISTIC-BINARY	Operative procedures - OPCS4: V48.7 Radiofrequency controlled thermal denervation of spinal facet joint of vertebra NEC	100091	Health-related outcomes	2000	Hospital inpatient	2005	Summary Operations	2005	Health-related outcomes > Hospital inpatient > Summary Operations
7541	NO	N/A	41200#Q231	CAT-MUL	111500/85(111585)	0.0857176	-0.127131	0.285021	0.414142	LOGISTIC-BINARY	Operative procedures - main OPCS4: Q23.1 Unilateral salpingoophorectomy NEC	100091	Health-related outcomes	2000	Hospital inpatient	2005	Summary Operations	2005	Health-related outcomes > Hospital inpatient > Summary Operations
7542	NO	N/A	41200#W943	CAT-MUL	111540/45(111585)	-0.130305	-0.46066	0.166778	0.414193	LOGISTIC-BINARY	Operative procedures - main OPCS4: W94.3 Revision of hybrid prosthetic replacement of hip joint using cemented femoral component	100091	Health-related outcomes	2000	Hospital inpatient	2005	Summary Operations	2005	Health-related outcomes > Hospital inpatient > Summary Operations
7543	NO	N/A	41272#W943	CAT-MUL	111540/45(111585)	-0.130305	-0.46066	0.166778	0.414193	LOGISTIC-BINARY	Operative procedures - OPCS4: W94.3 Revision of hybrid prosthetic replacement of hip joint using cemented femoral component	100091	Health-related outcomes	2000	Hospital inpatient	2005	Summary Operations	2005	Health-related outcomes > Hospital inpatient > Summary Operations
7544	NO	N/A	41272#K635	CAT-MUL	110758/827(111585)	0.0281084	-0.0401185	0.0948517	0.414211	LOGISTIC-BINARY	Operative procedures - OPCS4: K63.5 Coronary arteriography using single catheter	100091	Health-related outcomes	2000	Hospital inpatient	2005	Summary Operations	2005	Health-related outcomes > Hospital inpatient > Summary Operations
7545	NO	N/A	6149#3	CAT-MUL	101700/9527(111227)	-0.00882464	-0.0300703	0.0122978	0.414224	LOGISTIC-BINARY	Mouth/teeth dental problems: Bleeding gums	100000	UK Biobank Assessment Centre	100025	Touchscreen	100036	Health and medical history	100046	UK Biobank Assessment Centre > Touchscreen > Health and medical history > Mouth
7546	NO	N/A	20531-0	CAT-SIN	26743/30100	-999	-999	-999	0.414363	MULTINOMIAL-LOGISTIC	Victim of sexual assault	100089	Online follow-up	136	Mental health	145	Traumatic events	145	Online follow-up > Mental health > Traumatic events
7547	NO	N/A	41210#H207	CAT-MUL	111386/199(111585)	0.0561811	-0.0818268	0.188209	0.414409	LOGISTIC-BINARY	Operative procedures - secondary OPCS4	100091	Health-related outcomes	2000	Hospital inpatient	2005	Summary Operations	2005	Health-related outcomes > Hospital inpatient > Summary Operations
7548	NO	N/A	41200#C324	CAT-MUL	111567/18(111585)	-0.215297	-0.780855	0.260658	0.41458	LOGISTIC-BINARY	Operative procedures - main OPCS4: C32.4 Recession of inferior rectus muscle of eye	100091	Health-related outcomes	2000	Hospital inpatient	2005	Summary Operations	2005	Health-related outcomes > Hospital inpatient > Summary Operations
7549	NO	N/A	6149#2	CAT-MUL	108378/2849(111227)	-0.0156357	-0.0534343	0.0217149	0.414697	LOGISTIC-BINARY	Mouth/teeth dental problems: Painful gums	100000	UK Biobank Assessment Centre	100025	Touchscreen	100036	Health and medical history	100046	UK Biobank Assessment Centre > Touchscreen > Health and medical history > Mouth
7550	NO	N/A	41272#T794	CAT-MUL	111486/99(111585)	-0.0854499	-0.298258	0.113114	0.414844	LOGISTIC-BINARY	Operative procedures - OPCS4: T79.4 Plastic repair of multiple tears of rotator cuff of shoulder	100091	Health-related outcomes	2000	Hospital inpatient	2005	Summary Operations	2005	Health-related outcomes > Hospital inpatient > Summary Operations
7551	NO	N/A	1767	CAT-SIN	109737/1674(111411)	-0.0202955	-0.0694806	0.0281154	0.414932	LOGISTIC-BINARY	Adopted as a child	100000	UK Biobank Assessment Centre	100025	Touchscreen	100033	Early life factors	100033	UK Biobank Assessment Centre > Touchscreen > Early life factors
7552	NO	N/A	41210#Z544	CAT-MUL	110918/667(111585)	-0.0322079	-0.110662	0.0442526	0.414965	LOGISTIC-BINARY	Operative procedures - secondary OPCS4: Z54.4 Biceps brachii	100091	Health-related outcomes	2000	Hospital inpatient	2005	Summary Operations	2005	Health-related outcomes > Hospital inpatient > Summary Operations
7553	NO	N/A	41272#Z544	CAT-MUL	110918/667(111585)	-0.0322079	-0.110662	0.0442526	0.414965	LOGISTIC-BINARY	Operative procedures - OPCS4: Z54.4 Biceps brachii	100091	Health-related outcomes	2000	Hospital inpatient	2005	Summary Operations	2005	Health-related outcomes > Hospital inpatient > Summary Operations
7554	NO	N/A	41200#B354	CAT-MUL	111536/49(111585)	-0.12477	-0.440607	0.161059	0.415006	LOGISTIC-BINARY	Operative procedures - main OPCS4: B35.4 Plastic operations on nipple	100091	Health-related outcomes	2000	Hospital inpatient	2005	Summary Operations	2005	Health-related outcomes > Hospital inpatient > Summary Operations
7555	NO	N/A	20003#1140888482	CAT-MUL	111545/20(111565)	-0.202368	-0.732359	0.247193	0.41511	LOGISTIC-BINARY	Treatment/medication code: propafenone	100000	UK Biobank Assessment Centre	100071	Verbal interview	100075	Medications	100075	UK Biobank Assessment Centre > Verbal interview > Medications
7556	NO	N/A	22601#12112485	CAT-MUL	23624/22(23646)	0.155805	-0.247312	0.508108	0.415428	LOGISTIC-BINARY	Job coding: horticultural manager, vineyard manager	100089	Online follow-up	123	Work environment	130	Employment history	130	Online follow-up > Work environment > Employment history
7557	NO	N/A	41210#P234	CAT-MUL	111411/174(111585)	0.0605227	-0.088676	0.2029	0.415442	LOGISTIC-BINARY	Operative procedures - secondary OPCS4: P23.4 Repair of enterocele NEC	100091	Health-related outcomes	2000	Hospital inpatient	2005	Summary Operations	2005	Health-related outcomes > Hospital inpatient > Summary Operations
7558	NO	N/A	130178	DATE	106277/5308(111585)	-0.0115264	-0.0393954	0.0161089	0.415559	LOGISTIC-BINARY	Date B02 first reported (zoster [herpes zoster])	2401	Health-related outcomes		First occurrences		First occurrences	2401	Health-related outcomes > First occurrences > Certain infectious and parasitic diseases
7559	NO	N/A	41200#L394	CAT-MUL	111567/18(111585)	-0.213538	-0.776458	0.258979	0.415572	LOGISTIC-BINARY	Operative procedures - main OPCS4: L39.4 Arteriography of subclavian artery	100091	Health-related outcomes	2000	Hospital inpatient	2005	Summary Operations	2005	Health-related outcomes > Hospital inpatient > Summary Operations
7560	NO	N/A	41272#J091	CAT-MUL	111539/46(111585)	0.1136	-0.172778	0.375959	0.415606	LOGISTIC-BINARY	Operative procedures - OPCS4: J09.1 Diagnostic endoscopic examination of liver and biopsy of lesion of liver using laparoscope	100091	Health-related outcomes	2000	Hospital inpatient	2005	Summary Operations	2005	Health-related outcomes > Hospital inpatient > Summary Operations
7561	NO	N/A	22617#8229	CAT-MUL	23613/33(23646)	0.130844	-0.202769	0.430207	0.415609	LOGISTIC-BINARY	Job code - historical: Mobile machine drivers and operatives n.e.c.	100089	Online follow-up	123	Work environment	130	Employment history	130	Online follow-up > Work environment > Employment history
7562	NO	N/A	41272#K133	CAT-MUL	111568/17(111585)	0.181283	-0.288576	0.591735	0.415629	LOGISTIC-BINARY	Operative procedures - OPCS4: K13.3 Percutaneous transluminal repair of defect of interatrial septum using prosthesis	100091	Health-related outcomes	2000	Hospital inpatient	2005	Summary Operations	2005	Health-related outcomes > Hospital inpatient > Summary Operations
7563	NO	N/A	131564	DATE	111333/252(111585)	-0.0526736	-0.182315	0.071551	0.415699	LOGISTIC-BINARY	Date K06 first reported (other disorders of gingiva and edentulous alveolar ridge)	2411	Health-related outcomes		First occurrences		First occurrences	2411	Health-related outcomes > First occurrences > Digestive system disorders
7564	NO	N/A	41272#T818	CAT-MUL	111567/18(111585)	-0.212911	-0.773064	0.259604	0.415811	LOGISTIC-BINARY	Operative procedures - OPCS4: T81.8 Other specified biopsy of muscle	100091	Health-related outcomes	2000	Hospital inpatient	2005	Summary Operations	2005	Health-related outcomes > Hospital inpatient > Summary Operations
7565	NO	N/A	41210#T131	CAT-MUL	111530/55(111585)	-0.116142	-0.409883	0.151036	0.415831	LOGISTIC-BINARY	Operative procedures - secondary OPCS4: T13.1 Insufflation of talc into pleural cavity NEC	100091	Health-related outcomes	2000	Hospital inpatient	2005	Summary Operations	2005	Health-related outcomes > Hospital inpatient > Summary Operations
7566	NO	N/A	41256#705	CAT-MUL	111571/14(111585)	0.198842	-0.319774	0.648048	0.415833	LOGISTIC-BINARY	Operative procedures - main OPCS3: 705 Excision of lesion of cervix	100091	Health-related outcomes	2000	Hospital inpatient	2005	Summary Operations	2005	Health-related outcomes > Hospital inpatient > Summary Operations
7567	NO	N/A	41200#T373	CAT-MUL	111567/18(111585)	-0.213253	-0.77553	0.259076	0.415935	LOGISTIC-BINARY	Operative procedures - main OPCS4: T37.3 Biopsy of lesion of mesentery of small intestine	100091	Health-related outcomes	2000	Hospital inpatient	2005	Summary Operations	2005	Health-related outcomes > Hospital inpatient > Summary Operations
7568	NO	N/A	41210#H072	CAT-MUL	111575/10(111585)	-0.300644	-1.11783	0.345653	0.41594	LOGISTIC-BINARY	Operative procedures - secondary OPCS4: H07.2 Right hemicolectomy and side to side anastomosis of ileum to transverse colon	100091	Health-related outcomes	2000	Hospital inpatient	2005	Summary Operations	2005	Health-related outcomes > Hospital inpatient > Summary Operations
7569	NO	N/A	41200#K595	CAT-MUL	111565/20(111585)	0.166409	-0.263067	0.544769	0.415971	LOGISTIC-BINARY	Operative procedures - main OPCS4: K59.5 Removal of cardioverter defibrillator	100091	Health-related outcomes	2000	Hospital inpatient	2005	Summary Operations	2005	Health-related outcomes > Hospital inpatient > Summary Operations
7570	NO	N/A	41272#S642	CAT-MUL	111483/102(111585)	0.0775121	-0.115215	0.258912	0.41605	LOGISTIC-BINARY	Operative procedures - OPCS4: S64.2 Chemical destruction of nail bed	100091	Health-related outcomes	2000	Hospital inpatient	2005	Summary Operations	2005	Health-related outcomes > Hospital inpatient > Summary Operations
7571	NO	N/A	41210#Z753	CAT-MUL	109993/1592(111585)	-0.0207366	-0.0711276	0.0288366	0.416085	LOGISTIC-BINARY	Operative procedures - secondary OPCS4: Z75.3 Wing of ilium	100091	Health-related outcomes	2000	Hospital inpatient	2005	Summary Operations	2005	Health-related outcomes > Hospital inpatient > Summary Operations
7572	NO	N/A	41272#Z753	CAT-MUL	109993/1592(111585)	-0.0207366	-0.0711276	0.0288366	0.416085	LOGISTIC-BINARY	Operative procedures - OPCS4: Z75.3 Wing of ilium	100091	Health-related outcomes	2000	Hospital inpatient	2005	Summary Operations	2005	Health-related outcomes > Hospital inpatient > Summary Operations
7573	NO	N/A	20113#12	CAT-MUL	867/57(924)	0.111104	-0.16471	0.372703	0.416104	LOGISTIC-BINARY	Illnesses of adopted mother: Severe depression	100000	UK Biobank Assessment Centre	100025	Touchscreen	100034	Family history	100034	UK Biobank Assessment Centre > Touchscreen > Family history
7574	NO	N/A	41210#J023	CAT-MUL	111565/20(111585)	-0.202012	-0.732099	0.247956	0.416256	LOGISTIC-BINARY	Operative procedures - secondary OPCS4: J02.3 Resection of segment of liver	100091	Health-related outcomes	2000	Hospital inpatient	2005	Summary Operations	2005	Health-related outcomes > Hospital inpatient > Summary Operations
7575	NO	N/A	3088	CAT-SIN	111465	-0.00801973	-0.0273746	0.0113352	0.416256	ORDERED-LOGISTIC	Contra-indications for spirometry	100000	UK Biobank Assessment Centre	100006	Physical measures	100020	Spirometry	100020	UK Biobank Assessment Centre > Physical measures > Spirometry
7576	NO	N/A	41200#K253	CAT-MUL	111501/84(111585)	0.0848454	-0.127039	0.283188	0.4167	LOGISTIC-BINARY	Operative procedures - main OPCS4: K25.3 Prosthetic replacement of mitral valve	100091	Health-related outcomes	2000	Hospital inpatient	2005	Summary Operations	2005	Health-related outcomes > Hospital inpatient > Summary Operations
7577	NO	N/A	20003#1141194852	CAT-MUL	111538/27(111565)	-0.170287	-0.611895	0.214035	0.41672	LOGISTIC-BINARY	Treatment/medication code: dicycloverine	100000	UK Biobank Assessment Centre	100071	Verbal interview	100075	Medications	100075	UK Biobank Assessment Centre > Verbal interview > Medications
7578	NO	N/A	41210#K404	CAT-MUL	111501/84(111585)	0.0848322	-0.127048	0.283186	0.416768	LOGISTIC-BINARY	Operative procedures - secondary OPCS4: K40.4 Saphenous vein graft replacement of four or more coronary arteries	100091	Health-related outcomes	2000	Hospital inpatient	2005	Summary Operations	2005	Health-related outcomes > Hospital inpatient > Summary Operations
7579	NO	N/A	102330	CAT-SIN	15793	-0.0290934	NaN	NaN	0.416814	ORDERED-LOGISTIC	Sweets intake	100089	Online follow-up	100090	Diet by 24-hour recall	100109	Soup/snacks/pastries yesterday	100109	Online follow-up > Diet by 24-hour recall > Soup/snacks/pastries yesterday
7580	NO	N/A	131634	DATE	107853/3732(111585)	0.0134435	-0.0191742	0.0457355	0.416852	LOGISTIC-BINARY	Date K56 first reported (paralytic ileus and intestinal obstruction without hernia)	2411	Health-related outcomes		First occurrences		First occurrences	2411	Health-related outcomes > First occurrences > Digestive system disorders
7581	NO	N/A	40011#9591	CAT-MUL	111464/121(111585)	0.0714289	-0.106076	0.239237	0.416893	LOGISTIC-BINARY	Histology of cancer tumour: Malignant lymphoma, non-Hodgkin	100091	Health-related outcomes	100092	Cancer register	100092	Cancer register	100092	Health-related outcomes > Cancer register
7582	NO	N/A	20126-0	CAT-SIN	23119/29622	-999	-999	-999	0.41699	MULTINOMIAL-LOGISTIC	Bipolar and major depression status	100000	UK Biobank Assessment Centre	100025	Touchscreen	100059	Psychosocial factors	100060	UK Biobank Assessment Centre > Touchscreen > Psychosocial factors > Mental health
7583	NO	N/A	41210#V412	CAT-MUL	111565/20(111585)	-0.20164	-0.731704	0.248239	0.417018	LOGISTIC-BINARY	Operative procedures - secondary OPCS4: V41.2 Anterior attachment of correctional instrument to spine	100091	Health-related outcomes	2000	Hospital inpatient	2005	Summary Operations	2005	Health-related outcomes > Hospital inpatient > Summary Operations
7584	NO	N/A	41245#1210	CAT-MUL	109661/1345(111006)	0.0220167	-0.0316166	0.0747346	0.417023	LOGISTIC-BINARY	Main speciality of consultant (recoded): Critical care medicine	100091	Health-related outcomes	2000	Hospital inpatient	2001	Summary Administration	2001	Health-related outcomes > Hospital inpatient > Summary Administration
7585	NO	N/A	41210#D031	CAT-MUL	111520/65(111585)	-0.106055	-0.373928	0.139448	0.417077	LOGISTIC-BINARY	Operative procedures - secondary OPCS4: D03.1 Reconstruction of external ear using graft	100091	Health-related outcomes	2000	Hospital inpatient	2005	Summary Operations	2005	Health-related outcomes > Hospital inpatient > Summary Operations
7586	NO	N/A	41210#W868	CAT-MUL	111558/27(111585)	0.145551	-0.22718	0.479742	0.417106	LOGISTIC-BINARY	Operative procedures - secondary OPCS4: W86.8 Other specified therapeutic endoscopic operations on cavity of other joint	100091	Health-related outcomes	2000	Hospital inpatient	2005	Summary Operations	2005	Health-related outcomes > Hospital inpatient > Summary Operations
7587	NO	N/A	41200#W195	CAT-MUL	111494/91(111585)	0.0817168	-0.122366	0.273146	0.417176	LOGISTIC-BINARY	Operative procedures - main OPCS4: W19.5 Primary open reduction of fragment of bone and fixation using screw	100091	Health-related outcomes	2000	Hospital inpatient	2005	Summary Operations	2005	Health-related outcomes > Hospital inpatient > Summary Operations
7588	NO	N/A	20277#5244	CAT-MUL	42143/14(42157)	0.197997	-0.319247	0.647208	0.417177	LOGISTIC-BINARY	Job code at visit: TV, video and audio engineers	100000	UK Biobank Assessment Centre	100071	Verbal interview	100073	Employment	100073	UK Biobank Assessment Centre > Verbal interview > Employment
7589	NO	N/A	120039#5	CAT-MUL	29981/826(30807)	0.0282772	-0.0408155	0.0958498	0.417225	LOGISTIC-BINARY	Location of pain during the past week: Lower left arm	154	Online follow-up		Experience of pain		Experience of pain	154	Online follow-up > Experience of pain
7590	NO	N/A	20003#1140875840	CAT-MUL	111425/140(111565)	-0.0711087	-0.248129	0.095927	0.417325	LOGISTIC-BINARY	Treatment/medication code: timolol 0.25% eye drops	100000	UK Biobank Assessment Centre	100071	Verbal interview	100075	Medications	100075	UK Biobank Assessment Centre > Verbal interview > Medications
7591	NO	N/A	40011#9861	CAT-MUL	111409/176(111585)	-0.0632134	-0.220055	0.0857341	0.417363	LOGISTIC-BINARY	Histology of cancer tumour: Acute myeloid leukemia, NOS	100091	Health-related outcomes	100092	Cancer register	100092	Cancer register	100092	Health-related outcomes > Cancer register
7592	NO	N/A	41272#S178	CAT-MUL	111574/11(111585)	0.222333	-0.365217	0.72281	0.417458	LOGISTIC-BINARY	Operative procedures - OPCS4: S17.8 Other specified distant flap of skin and muscle	100091	Health-related outcomes	2000	Hospital inpatient	2005	Summary Operations	2005	Health-related outcomes > Hospital inpatient > Summary Operations
7593	NO	N/A	41272#E108	CAT-MUL	111536/49(111585)	0.109626	-0.167544	0.364147	0.417564	LOGISTIC-BINARY	Operative procedures - OPCS4: E10.8 Other specified other operations on nose	100091	Health-related outcomes	2000	Hospital inpatient	2005	Summary Operations	2005	Health-related outcomes > Hospital inpatient > Summary Operations
7594	NO	N/A	20003#1141178052	CAT-MUL	111507/58(111565)	-0.113564	-0.401531	0.149082	0.417702	LOGISTIC-BINARY	Treatment/medication code: zapain caplet	100000	UK Biobank Assessment Centre	100071	Verbal interview	100075	Medications	100075	UK Biobank Assessment Centre > Verbal interview > Medications
7595	NO	N/A	41210#M162	CAT-MUL	111536/49(111585)	-0.12336	-0.437717	0.160694	0.417728	LOGISTIC-BINARY	Operative procedures - secondary OPCS4: M16.2 Maintenance of drainage tube of kidney	100091	Health-related outcomes	2000	Hospital inpatient	2005	Summary Operations	2005	Health-related outcomes > Hospital inpatient > Summary Operations
7596	NO	N/A	20277#9149	CAT-MUL	41915/242(42157)	0.0508461	-0.0747432	0.171518	0.418012	LOGISTIC-BINARY	Job code at visit: Other goods handling and storage occupations n.e.c.	100000	UK Biobank Assessment Centre	100071	Verbal interview	100073	Employment	100073	UK Biobank Assessment Centre > Verbal interview > Employment
7597	NO	N/A	20413	CAT-SIN	13094	0.0267428	0.0258943	0.0275914	0.418364	ORDERED-LOGISTIC	Frequency of inability to cease drinking in last year	100089	Online follow-up	136	Mental health	142	Alcohol use	142	Online follow-up > Mental health > Alcohol use
7598	NO	N/A	132108	DATE	111513/72(111585)	0.0918314	-0.138957	0.306776	0.418391	LOGISTIC-BINARY	Date N71 first reported (inflammatory disease of uterus, except cervix)	2414	Health-related outcomes		First occurrences		First occurrences	2414	Health-related outcomes > First occurrences > Genitourinary system disorders
7599	NO	N/A	22601#32323410	CAT-MUL	23625/21(23646)	0.163373	-0.260821	0.536474	0.418458	LOGISTIC-BINARY	Job coding: school/student counsellor, school attendance officer	100089	Online follow-up	123	Work environment	130	Employment history	130	Online follow-up > Work environment > Employment history
7600	NO	N/A	20277#3222	CAT-MUL	42115/42(42157)	0.118961	-0.183441	0.395051	0.418482	LOGISTIC-BINARY	Job code at visit: Occupational therapists	100000	UK Biobank Assessment Centre	100071	Verbal interview	100073	Employment	100073	UK Biobank Assessment Centre > Verbal interview > Employment
7601	NO	N/A	40006#D013	CAT-MUL	111574/11(111585)	0.22053	-0.363077	0.719403	0.418542	LOGISTIC-BINARY	Type of cancer: ICD10: D01.3 Anus and anal canal	100091	Health-related outcomes	100092	Cancer register	100092	Cancer register	100092	Health-related outcomes > Cancer register
7602	NO	N/A	20277#3416	CAT-MUL	42119/38(42157)	-0.141353	-0.504924	0.182611	0.418543	LOGISTIC-BINARY	Job code at visit: Arts officers, producers and directors	100000	UK Biobank Assessment Centre	100071	Verbal interview	100073	Employment	100073	UK Biobank Assessment Centre > Verbal interview > Employment
7603	NO	N/A	41244#300	CAT-MUL	102144/1036(103180)	-0.0255996	-0.0882813	0.035814	0.418652	LOGISTIC-BINARY	Intended management of patient (recoded): Planned series of admissions with at least one overnight stay	100091	Health-related outcomes	2000	Hospital inpatient	2001	Summary Administration	2001	Health-related outcomes > Hospital inpatient > Summary Administration
7604	NO	N/A	41200#B082	CAT-MUL	111541/44(111585)	0.115108	-0.17728	0.382472	0.418666	LOGISTIC-BINARY	Operative procedures - main OPCS4: B08.2 Subtotal thyroidectomy	100091	Health-related outcomes	2000	Hospital inpatient	2005	Summary Operations	2005	Health-related outcomes > Hospital inpatient > Summary Operations
7605	NO	N/A	20090#379	CAT-MUL	15663/130(15793)	-0.0740907	-0.259427	0.100202	0.418724	LOGISTIC-BINARY	Type of fat/oil used in cooking: Low fat dairy spread	100089	Online follow-up	100090	Diet by 24-hour recall	100110	Spreads/sauces/cooking oils yesterday	100110	Online follow-up > Diet by 24-hour recall > Spreads/sauces/cooking oils yesterday
7606	NO	N/A	90025	CONTINUOUS	20923	0.00568767	-0.00809949	0.0194748	0.418755	LINEAR	Sunday average acceleration	100088	Additional exposures	1008	Physical activity measurement	1009	Acceleration averages	1009	Additional exposures > Physical activity measurement > Acceleration averages
7607	NO	N/A	22601#91392782	CAT-MUL	23626/20(23646)	-0.199234	-0.727983	0.244711	0.418805	LOGISTIC-BINARY	Job coding: other work in this industry: factory hand, mate, assistant, handler, loader	100089	Online follow-up	123	Work environment	130	Employment history	130	Online follow-up > Work environment > Employment history
7608	NO	N/A	20003#1141173872	CAT-MUL	111533/32(111565)	-0.154853	-0.555856	0.198252	0.418894	LOGISTIC-BINARY	Treatment/medication code: cetraben cream	100000	UK Biobank Assessment Centre	100071	Verbal interview	100075	Medications	100075	UK Biobank Assessment Centre > Verbal interview > Medications
7609	NO	N/A	41210#Z422	CAT-MUL	111174/411(111585)	0.0393226	-0.057553	0.133229	0.418945	LOGISTIC-BINARY	Operative procedures - secondary OPCS4: Z42.2 Prostate	100091	Health-related outcomes	2000	Hospital inpatient	2005	Summary Operations	2005	Health-related outcomes > Hospital inpatient > Summary Operations
7610	NO	N/A	41272#Z422	CAT-MUL	111174/411(111585)	0.0393226	-0.057553	0.133229	0.418945	LOGISTIC-BINARY	Operative procedures - OPCS4: Z42.2 Prostate	100091	Health-related outcomes	2000	Hospital inpatient	2005	Summary Operations	2005	Health-related outcomes > Hospital inpatient > Summary Operations
7611	NO	N/A	20088#350	CAT-MUL	15235/558(15793)	-0.0355513	-0.122979	0.0494957	0.418947	LOGISTIC-BINARY	Types of spreads/sauces consumed: Other sauce	100089	Online follow-up	100090	Diet by 24-hour recall	100110	Spreads/sauces/cooking oils yesterday	100110	Online follow-up > Diet by 24-hour recall > Spreads/sauces/cooking oils yesterday
7612	NO	N/A	20003#1141188152	CAT-MUL	111541/24(111565)	0.153495	-0.242896	0.506183	0.419017	LOGISTIC-BINARY	Treatment/medication code: felotens xl 5mg m/r tablet	100000	UK Biobank Assessment Centre	100071	Verbal interview	100075	Medications	100075	UK Biobank Assessment Centre > Verbal interview > Medications
7613	NO	N/A	41272#X291	CAT-MUL	111547/38(111585)	-0.140738	-0.503017	0.18208	0.419022	LOGISTIC-BINARY	Operative procedures - OPCS4: X29.1 Continuous subcutaneous infusion of insulin	100091	Health-related outcomes	2000	Hospital inpatient	2005	Summary Operations	2005	Health-related outcomes > Hospital inpatient > Summary Operations
7614	NO	N/A	40006#C838	CAT-MUL	111487/98(111585)	-0.0850916	-0.298992	0.114448	0.419129	LOGISTIC-BINARY	Type of cancer: ICD10: C83.8 Other types of diffuse non-Hodgkin's lymphoma	100091	Health-related outcomes	100092	Cancer register	100092	Cancer register	100092	Health-related outcomes > Cancer register
7615	NO	N/A	41210#X334	CAT-MUL	111567/18(111585)	-0.212341	-0.776451	0.261104	0.419309	LOGISTIC-BINARY	Operative procedures - secondary OPCS4: X33.4 Autologous peripheral blood stem cell transplant	100091	Health-related outcomes	2000	Hospital inpatient	2005	Summary Operations	2005	Health-related outcomes > Hospital inpatient > Summary Operations
7616	NO	N/A	41200#C794	CAT-MUL	111014/571(111585)	0.0333151	-0.0486679	0.113151	0.419525	LOGISTIC-BINARY	Operative procedures - main OPCS4: C79.4 Injection into vitreous body NEC	100091	Health-related outcomes	2000	Hospital inpatient	2005	Summary Operations	2005	Health-related outcomes > Hospital inpatient > Summary Operations
7617	NO	N/A	41272#E141	CAT-MUL	111573/12(111585)	-0.265821	-0.985976	0.316877	0.419579	LOGISTIC-BINARY	Operative procedures - OPCS4: E14.1 External frontoethmoidectomy	100091	Health-related outcomes	2000	Hospital inpatient	2005	Summary Operations	2005	Health-related outcomes > Hospital inpatient > Summary Operations
7618	NO	N/A	41272#X391	CAT-MUL	111473/112(111585)	-0.0793378	-0.278511	0.107325	0.41964	LOGISTIC-BINARY	Operative procedures - OPCS4: X39.1 Oral administration of therapeutic substance	100091	Health-related outcomes	2000	Hospital inpatient	2005	Summary Operations	2005	Health-related outcomes > Hospital inpatient > Summary Operations
7619	NO	N/A	41200#M648	CAT-MUL	111575/10(111585)	-0.296914	-1.11241	0.345185	0.419669	LOGISTIC-BINARY	Operative procedures - main OPCS4: M64.8 Other specified other open operations on outlet of male bladder	100091	Health-related outcomes	2000	Hospital inpatient	2005	Summary Operations	2005	Health-related outcomes > Hospital inpatient > Summary Operations
7620	NO	N/A	132472	DATE	111381/204(111585)	0.0549563	-0.081541	0.185598	0.419669	LOGISTIC-BINARY	Date Q23 first reported (congenital malformations of aortic and mitral valves)	2417	Health-related outcomes		First occurrences		First occurrences	2417	Health-related outcomes > First occurrences > Congenital disruptions and chromosomal abnormalities
7621	NO	N/A	41210#W928	CAT-MUL	111569/16(111585)	-0.226872	-0.832924	0.277525	0.41973	LOGISTIC-BINARY	Operative procedures - secondary OPCS4: W92.8 Other specified other operations on joint	100091	Health-related outcomes	2000	Hospital inpatient	2005	Summary Operations	2005	Health-related outcomes > Hospital inpatient > Summary Operations
7622	NO	N/A	120080	CAT-SIN	5751/509(6260)	0.0394232	-0.0576514	0.134035	0.419926	LOGISTIC-BINARY	Feel weak all over most of the time	154	Online follow-up		Experience of pain		Experience of pain	154	Online follow-up > Experience of pain
7623	NO	N/A	41200#E913	CAT-MUL	111563/22(111585)	-0.188812	-0.686067	0.237117	0.419954	LOGISTIC-BINARY	Operative procedures - main OPCS4: E91.3 Overnight oximetry	100091	Health-related outcomes	2000	Hospital inpatient	2005	Summary Operations	2005	Health-related outcomes > Hospital inpatient > Summary Operations
7624	NO	N/A	41210#S278	CAT-MUL	111427/158(111585)	-0.0663587	-0.232196	0.0906643	0.420009	LOGISTIC-BINARY	Operative procedures - secondary OPCS4: S27.8 Other specified other local flap of skin	100091	Health-related outcomes	2000	Hospital inpatient	2005	Summary Operations	2005	Health-related outcomes > Hospital inpatient > Summary Operations
7625	NO	N/A	41272#D148	CAT-MUL	111573/12(111585)	-0.266907	-0.992306	0.317793	0.420196	LOGISTIC-BINARY	Operative procedures - OPCS4: D14.8 Other specified repair of eardrum	100091	Health-related outcomes	2000	Hospital inpatient	2005	Summary Operations	2005	Health-related outcomes > Hospital inpatient > Summary Operations
7626	NO	N/A	41272#J107	CAT-MUL	111575/10(111585)	0.229381	-0.382747	0.748347	0.420197	LOGISTIC-BINARY	Operative procedures - OPCS4: J10.7 Arteriography of hepatic artery	100091	Health-related outcomes	2000	Hospital inpatient	2005	Summary Operations	2005	Health-related outcomes > Hospital inpatient > Summary Operations
7627	NO	N/A	41210#Z678	CAT-MUL	111532/53(111585)	-0.117639	-0.418397	0.155401	0.420383	LOGISTIC-BINARY	Operative procedures - secondary OPCS4: Z67.8 Specified intervertebral joint NEC	100091	Health-related outcomes	2000	Hospital inpatient	2005	Summary Operations	2005	Health-related outcomes > Hospital inpatient > Summary Operations
7628	NO	N/A	41272#Z678	CAT-MUL	111532/53(111585)	-0.117639	-0.418397	0.155401	0.420383	LOGISTIC-BINARY	Operative procedures - OPCS4: Z67.8 Specified intervertebral joint NEC	100091	Health-related outcomes	2000	Hospital inpatient	2005	Summary Operations	2005	Health-related outcomes > Hospital inpatient > Summary Operations
7629	NO	N/A	131742	DATE	107843/3742(111585)	-0.013482	-0.046451	0.0191499	0.420449	LOGISTIC-BINARY	Date L40 first reported (psoriasis)	2412	Health-related outcomes		First occurrences		First occurrences	2412	Health-related outcomes > First occurrences > Skin and subcutaneous tissue disorders
7630	NO	N/A	41200#B313	CAT-MUL	111534/51(111585)	0.107564	-0.165765	0.359185	0.420541	LOGISTIC-BINARY	Operative procedures - main OPCS4: B31.3 Mastopexy	100091	Health-related outcomes	2000	Hospital inpatient	2005	Summary Operations	2005	Health-related outcomes > Hospital inpatient > Summary Operations
7631	NO	N/A	41210#L665	CAT-MUL	111517/68(111585)	0.0930426	-0.142257	0.311559	0.420585	LOGISTIC-BINARY	Operative procedures - secondary OPCS4: L66.5 Percutaneous transluminal balloon angioplasty of artery	100091	Health-related outcomes	2000	Hospital inpatient	2005	Summary Operations	2005	Health-related outcomes > Hospital inpatient > Summary Operations
7632	NO	N/A	41272#H553	CAT-MUL	111414/171(111585)	0.0596547	-0.0891394	0.201523	0.420699	LOGISTIC-BINARY	Operative procedures - OPCS4: H55.3 Laying open of anal fistula NEC	100091	Health-related outcomes	2000	Hospital inpatient	2005	Summary Operations	2005	Health-related outcomes > Hospital inpatient > Summary Operations
7633	NO	N/A	22601#81292858	CAT-MUL	23636/10(23646)	-0.293988	-1.11106	0.336299	0.420711	LOGISTIC-BINARY	Job coding: plant and machine operative such as pumpsman, duct erector, oilman, etc	100089	Online follow-up	123	Work environment	130	Employment history	130	Online follow-up > Work environment > Employment history
7634	NO	N/A	41272#O033	CAT-MUL	111564/21(111585)	-0.194526	-0.707998	0.244354	0.42072	LOGISTIC-BINARY	Operative procedures - OPCS4: O03.3 Percutaneous transluminal stent assisted coil embolisation of single aneurysm of artery	100091	Health-related outcomes	2000	Hospital inpatient	2005	Summary Operations	2005	Health-related outcomes > Hospital inpatient > Summary Operations
7635	NO	N/A	41245#1090	CAT-MUL	110875/116(110991)	0.0725243	-0.109286	0.244318	0.420796	LOGISTIC-BINARY	Main speciality of consultant (recoded): Chemical pathology	100091	Health-related outcomes	2000	Hospital inpatient	2001	Summary Administration	2001	Health-related outcomes > Hospital inpatient > Summary Administration
7636	NO	N/A	20618	CAT-SIN	33044	-0.00810233	-0.0278389	0.0116342	0.420803	ORDERED-LOGISTIC	Liking for black olives	1039	Online follow-up		Food (and other) preferences		Food (and other) preferences	1039	Online follow-up > Food (and other) preferences
7637	NO	N/A	12681	CONTINUOUS	9545	-0.00857405	-0.029456	0.0123079	0.420923	LINEAR	Augmentation index for PWA	100000	UK Biobank Assessment Centre	100003	Imaging	102	Heart MRI	128	UK Biobank Assessment Centre > Imaging > Heart MRI > Pulse wave analysis
7638	NO	N/A	41272#T451	CAT-MUL	111557/28(111585)	0.141772	-0.224194	0.470115	0.421071	LOGISTIC-BINARY	Operative procedures - OPCS4: T45.1 Image controlled percutaneous drainage of subphrenic abscess	100091	Health-related outcomes	2000	Hospital inpatient	2005	Summary Operations	2005	Health-related outcomes > Hospital inpatient > Summary Operations
7639	NO	N/A	41210#Z301	CAT-MUL	111178/407(111585)	-0.0407266	-0.141646	0.056887	0.421138	LOGISTIC-BINARY	Operative procedures - secondary OPCS4: Z30.1 Liver	100091	Health-related outcomes	2000	Hospital inpatient	2005	Summary Operations	2005	Health-related outcomes > Hospital inpatient > Summary Operations
7640	NO	N/A	41272#Z301	CAT-MUL	111178/407(111585)	-0.0407266	-0.141646	0.056887	0.421138	LOGISTIC-BINARY	Operative procedures - OPCS4: Z30.1 Liver	100091	Health-related outcomes	2000	Hospital inpatient	2005	Summary Operations	2005	Health-related outcomes > Hospital inpatient > Summary Operations
7641	NO	N/A	41210#L714	CAT-MUL	111092/493(111585)	-0.036904	-0.128214	0.0516827	0.421164	LOGISTIC-BINARY	Operative procedures - secondary OPCS4: L71.4 Percutaneous transluminal cannulation of artery	100091	Health-related outcomes	2000	Hospital inpatient	2005	Summary Operations	2005	Health-related outcomes > Hospital inpatient > Summary Operations
7642	NO	N/A	41210#X722	CAT-MUL	109422/2163(111585)	-0.0176205	-0.0608599	0.0250214	0.42121	LOGISTIC-BINARY	Operative procedures - secondary OPCS4: X72.2 Delivery of complex parenteral chemotherapy for neoplasm at first attendance	100091	Health-related outcomes	2000	Hospital inpatient	2005	Summary Operations	2005	Health-related outcomes > Hospital inpatient > Summary Operations
7643	NO	N/A	41210#X388	CAT-MUL	111543/42(111585)	-0.134244	-0.480208	0.176181	0.421255	LOGISTIC-BINARY	Operative procedures - secondary OPCS4: X38.8 Other specified subcutaneous injection	100091	Health-related outcomes	2000	Hospital inpatient	2005	Summary Operations	2005	Health-related outcomes > Hospital inpatient > Summary Operations
7644	NO	N/A	41200#T342	CAT-MUL	111566/19(111585)	-0.204854	-0.749784	0.255547	0.421326	LOGISTIC-BINARY	Operative procedures - main OPCS4: T34.2 Open drainage of pelvic abscess	100091	Health-related outcomes	2000	Hospital inpatient	2005	Summary Operations	2005	Health-related outcomes > Hospital inpatient > Summary Operations
7645	NO	N/A	20003#1141146508	CAT-MUL	111515/50(111565)	-0.120415	-0.429469	0.159276	0.421426	LOGISTIC-BINARY	Treatment/medication code: nasacort 55micrograms aqueous nasal spray	100000	UK Biobank Assessment Centre	100071	Verbal interview	100075	Medications	100075	UK Biobank Assessment Centre > Verbal interview > Medications
7646	NO	N/A	41272#P054	CAT-MUL	111311/274(111585)	-0.0502749	-0.175408	0.0698985	0.421511	LOGISTIC-BINARY	Operative procedures - OPCS4: P05.4 Excision of lesion of vulva NEC	100091	Health-related outcomes	2000	Hospital inpatient	2005	Summary Operations	2005	Health-related outcomes > Hospital inpatient > Summary Operations
7647	NO	N/A	41210#T032	CAT-MUL	111473/112(111585)	0.0728571	-0.110243	0.245556	0.421523	LOGISTIC-BINARY	Operative procedures - secondary OPCS4: T03.2 Reopening of chest and re-exploration of intrathoracic operation site and surgical arrest of postoperative bleeding	100091	Health-related outcomes	2000	Hospital inpatient	2005	Summary Operations	2005	Health-related outcomes > Hospital inpatient > Summary Operations
7648	NO	N/A	41210#S642	CAT-MUL	111511/74(111585)	0.0892733	-0.136553	0.2997	0.421543	LOGISTIC-BINARY	Operative procedures - secondary OPCS4: S64.2 Chemical destruction of nail bed	100091	Health-related outcomes	2000	Hospital inpatient	2005	Summary Operations	2005	Health-related outcomes > Hospital inpatient > Summary Operations
7649	NO	N/A	40006#C609	CAT-MUL	111569/16(111585)	0.183692	-0.299819	0.604305	0.421584	LOGISTIC-BINARY	Type of cancer: ICD10: C60.9 Penis, unspecified	100091	Health-related outcomes	100092	Cancer register	100092	Cancer register	100092	Health-related outcomes > Cancer register
7650	NO	N/A	41272#W691	CAT-MUL	111541/44(111585)	0.114285	-0.177917	0.381387	0.421609	LOGISTIC-BINARY	Operative procedures - OPCS4: W69.1 Total synovectomy	100091	Health-related outcomes	2000	Hospital inpatient	2005	Summary Operations	2005	Health-related outcomes > Hospital inpatient > Summary Operations
7651	NO	N/A	41200#C012	CAT-MUL	111563/22(111585)	-0.188799	-0.688164	0.238197	0.421659	LOGISTIC-BINARY	Operative procedures - main OPCS4: C01.2 Enucleation of eye	100091	Health-related outcomes	2000	Hospital inpatient	2005	Summary Operations	2005	Health-related outcomes > Hospital inpatient > Summary Operations
7652	NO	N/A	40011#8246	CAT-MUL	111513/72(111585)	0.0907652	-0.138996	0.30471	0.421683	LOGISTIC-BINARY	Histology of cancer tumour: Neuroendocrine carcinoma	100091	Health-related outcomes	100092	Cancer register	100092	Cancer register	100092	Health-related outcomes > Cancer register
7653	NO	N/A	41272#M619	CAT-MUL	111407/178(111585)	-0.0619757	-0.217203	0.0854962	0.421838	LOGISTIC-BINARY	Operative procedures - OPCS4: M61.9 Unspecified open excision of prostate	100091	Health-related outcomes	2000	Hospital inpatient	2005	Summary Operations	2005	Health-related outcomes > Hospital inpatient > Summary Operations
7654	NO	N/A	132194	DATE	111550/35(111585)	-0.146615	-0.527174	0.19102	0.421869	LOGISTIC-BINARY	Date O20 first reported (haemorrhage in early pregnancy)	2415	Health-related outcomes		First occurrences		First occurrences	2415	Health-related outcomes > First occurrences > Pregnancy, childbirth and the puerperium
7655	NO	N/A	20003#1140871112	CAT-MUL	111078/487(111565)	-0.0372146	-0.129436	0.0522676	0.421917	LOGISTIC-BINARY	Treatment/medication code: vitamin e product	100000	UK Biobank Assessment Centre	100071	Verbal interview	100075	Medications	100075	UK Biobank Assessment Centre > Verbal interview > Medications
7656	NO	N/A	41272#U288	CAT-MUL	111569/16(111585)	0.183842	-0.29978	0.605779	0.421918	LOGISTIC-BINARY	Operative procedures - OPCS4: U28.8 Other specified other diagnostic tests on skin	100091	Health-related outcomes	2000	Hospital inpatient	2005	Summary Operations	2005	Health-related outcomes > Hospital inpatient > Summary Operations
7657	NO	N/A	20003#1140868408	CAT-MUL	111113/452(111565)	-0.0389302	-0.135454	0.0546402	0.421948	LOGISTIC-BINARY	Treatment/medication code: premarin 625micrograms tablet	100000	UK Biobank Assessment Centre	100071	Verbal interview	100075	Medications	100075	UK Biobank Assessment Centre > Verbal interview > Medications
7658	NO	N/A	41210#Z355	CAT-MUL	111574/11(111585)	-0.279916	-1.0484	0.331561	0.421961	LOGISTIC-BINARY	Operative procedures - secondary OPCS4: Z35.5 Posterior cerebral artery	100091	Health-related outcomes	2000	Hospital inpatient	2005	Summary Operations	2005	Health-related outcomes > Hospital inpatient > Summary Operations
7659	NO	N/A	41272#Z355	CAT-MUL	111574/11(111585)	-0.279916	-1.0484	0.331561	0.421961	LOGISTIC-BINARY	Operative procedures - OPCS4: Z35.5 Posterior cerebral artery	100091	Health-related outcomes	2000	Hospital inpatient	2005	Summary Operations	2005	Health-related outcomes > Hospital inpatient > Summary Operations
7660	NO	N/A	101980	CAT-SIN	15785	-0.0313716	-0.0348933	-0.0278498	0.422036	ORDERED-LOGISTIC	Single crust pastry intake	100089	Online follow-up	100090	Diet by 24-hour recall	100109	Soup/snacks/pastries yesterday	100109	Online follow-up > Diet by 24-hour recall > Soup/snacks/pastries yesterday
7661	NO	N/A	20277#9221	CAT-MUL	42141/16(42157)	0.1867	-0.303876	0.616653	0.422154	LOGISTIC-BINARY	Job code at visit: Hospital porters	100000	UK Biobank Assessment Centre	100071	Verbal interview	100073	Employment	100073	UK Biobank Assessment Centre > Verbal interview > Employment
7662	NO	N/A	41200#W302	CAT-MUL	111573/12(111585)	-0.265447	-0.989955	0.318313	0.422206	LOGISTIC-BINARY	Operative procedures - main OPCS4: W30.2 Adjustment to external fixation of bone NEC	100091	Health-related outcomes	2000	Hospital inpatient	2005	Summary Operations	2005	Health-related outcomes > Hospital inpatient > Summary Operations
7663	NO	N/A	22601#81392750	CAT-MUL	23625/21(23646)	0.159938	-0.258995	0.527892	0.422238	LOGISTIC-BINARY	Job coding: other assembler, routine operative	100089	Online follow-up	123	Work environment	130	Employment history	130	Online follow-up > Work environment > Employment history
7664	NO	N/A	41256#8931	CAT-MUL	111525/60(111585)	0.0995228	-0.153292	0.334041	0.422253	LOGISTIC-BINARY	Operative procedures - main OPCS3: 893.1 Ligation or division of vein, not elsewhere classified : varicose veins	100091	Health-related outcomes	2000	Hospital inpatient	2005	Summary Operations	2005	Health-related outcomes > Hospital inpatient > Summary Operations
7665	NO	N/A	41273#8931	CAT-MUL	111525/60(111585)	0.0995228	-0.153292	0.334041	0.422253	LOGISTIC-BINARY	Operative procedures - OPCS3: 893.1 Ligation or division of vein, not elsewhere classified : varicose veins	100091	Health-related outcomes	2000	Hospital inpatient	2005	Summary Operations	2005	Health-related outcomes > Hospital inpatient > Summary Operations
7666	NO	N/A	41200#W331	CAT-MUL	111565/20(111585)	-0.198476	-0.725068	0.250145	0.422261	LOGISTIC-BINARY	Operative procedures - main OPCS4: W33.1 Open biopsy of lesion of bone	100091	Health-related outcomes	2000	Hospital inpatient	2005	Summary Operations	2005	Health-related outcomes > Hospital inpatient > Summary Operations
7667	NO	N/A	41210#W771	CAT-MUL	111547/38(111585)	-0.139851	-0.502506	0.183341	0.42246	LOGISTIC-BINARY	Operative procedures - secondary OPCS4: W77.1 Repair of capsule of joint for stabilisation of joint NEC	100091	Health-related outcomes	2000	Hospital inpatient	2005	Summary Operations	2005	Health-related outcomes > Hospital inpatient > Summary Operations
7668	NO	N/A	41200#B041	CAT-MUL	111519/66(111585)	-0.104027	-0.369819	0.139781	0.422617	LOGISTIC-BINARY	Operative procedures - main OPCS4: B04.1 Excision of lesion of pituitary gland	100091	Health-related outcomes	2000	Hospital inpatient	2005	Summary Operations	2005	Health-related outcomes > Hospital inpatient > Summary Operations
7669	NO	N/A	41272#B041	CAT-MUL	111519/66(111585)	-0.104027	-0.369819	0.139781	0.422617	LOGISTIC-BINARY	Operative procedures - OPCS4: B04.1 Excision of lesion of pituitary gland	100091	Health-related outcomes	2000	Hospital inpatient	2005	Summary Operations	2005	Health-related outcomes > Hospital inpatient > Summary Operations
7670	NO	N/A	41210#T222	CAT-MUL	111545/40(111585)	0.119222	-0.187134	0.397887	0.42267	LOGISTIC-BINARY	Operative procedures - secondary OPCS4: T22.2 Primary repair of femoral hernia using insert of prosthetic material	100091	Health-related outcomes	2000	Hospital inpatient	2005	Summary Operations	2005	Health-related outcomes > Hospital inpatient > Summary Operations
7671	NO	N/A	40006#C530	CAT-MUL	111573/12(111585)	0.208907	-0.347515	0.685783	0.422677	LOGISTIC-BINARY	Type of cancer: ICD10: C53.0 Endocervix	100091	Health-related outcomes	100092	Cancer register	100092	Cancer register	100092	Health-related outcomes > Cancer register
7672	NO	N/A	120009	CAT-SIN	29166/498(29664)	-0.0388672	-0.135369	0.0547306	0.422713	LOGISTIC-BINARY	Ever had fibromyalgia syndrome	154	Online follow-up		Experience of pain		Experience of pain	154	Online follow-up > Experience of pain
7673	NO	N/A	41272#X312	CAT-MUL	111147/438(111585)	0.037592	-0.0558019	0.128208	0.423057	LOGISTIC-BINARY	Operative procedures - OPCS4: X31.2 Intravenous pyelography	100091	Health-related outcomes	2000	Hospital inpatient	2005	Summary Operations	2005	Health-related outcomes > Hospital inpatient > Summary Operations
7674	NO	N/A	22683	CAT-SIN	440/69(509)	-0.11736	-0.414809	0.161791	0.423271	LOGISTIC-BINARY	Quality control indicator for IMT at 150 degrees	100000	UK Biobank Assessment Centre	100006	Physical measures	101	Carotid ultrasound	101	UK Biobank Assessment Centre > Physical measures > Carotid ultrasound
7675	NO	N/A	41210#H562	CAT-MUL	111551/34(111585)	0.128625	-0.203476	0.429058	0.423424	LOGISTIC-BINARY	Operative procedures - secondary OPCS4: H56.2 Lateral sphincterotomy of anus	100091	Health-related outcomes	2000	Hospital inpatient	2005	Summary Operations	2005	Health-related outcomes > Hospital inpatient > Summary Operations
7676	NO	N/A	41272#Q079	CAT-MUL	111555/30(111585)	0.136491	-0.21701	0.454656	0.423492	LOGISTIC-BINARY	Operative procedures - OPCS4: Q07.9 Unspecified abdominal excision of uterus	100091	Health-related outcomes	2000	Hospital inpatient	2005	Summary Operations	2005	Health-related outcomes > Hospital inpatient > Summary Operations
7677	NO	N/A	41210#Y253	CAT-MUL	111556/29(111585)	-0.161161	-0.584161	0.208987	0.423548	LOGISTIC-BINARY	Operative procedures - secondary OPCS4: Y25.3 Removal of retained suture from organ NOC	100091	Health-related outcomes	2000	Hospital inpatient	2005	Summary Operations	2005	Health-related outcomes > Hospital inpatient > Summary Operations
7678	NO	N/A	41272#Y253	CAT-MUL	111556/29(111585)	-0.161161	-0.584161	0.208987	0.423548	LOGISTIC-BINARY	Operative procedures - OPCS4: Y25.3 Removal of retained suture from organ NOC	100091	Health-related outcomes	2000	Hospital inpatient	2005	Summary Operations	2005	Health-related outcomes > Hospital inpatient > Summary Operations
7679	NO	N/A	41200#L543	CAT-MUL	111532/53(111585)	0.104273	-0.162331	0.349862	0.423563	LOGISTIC-BINARY	Operative procedures - main OPCS4: L54.3 Arteriography of iliac artery	100091	Health-related outcomes	2000	Hospital inpatient	2005	Summary Operations	2005	Health-related outcomes > Hospital inpatient > Summary Operations
7680	NO	N/A	41272#M136	CAT-MUL	111323/262(111585)	-0.0507	-0.177582	0.0709841	0.423715	LOGISTIC-BINARY	Operative procedures - OPCS4: M13.6 Percutaneous insertion of nephrostomy tube	100091	Health-related outcomes	2000	Hospital inpatient	2005	Summary Operations	2005	Health-related outcomes > Hospital inpatient > Summary Operations
7681	NO	N/A	41210#W363	CAT-MUL	111515/70(111585)	0.0918149	-0.141833	0.309061	0.423765	LOGISTIC-BINARY	Operative procedures - secondary OPCS4: W36.3 Diagnostic drilling of bone	100091	Health-related outcomes	2000	Hospital inpatient	2005	Summary Operations	2005	Health-related outcomes > Hospital inpatient > Summary Operations
7682	NO	N/A	41200#X119	CAT-MUL	111475/110(111585)	0.0735099	-0.112163	0.248625	0.423864	LOGISTIC-BINARY	Operative procedures - main OPCS4: X11.9 Unspecified amputation of toe	100091	Health-related outcomes	2000	Hospital inpatient	2005	Summary Operations	2005	Health-related outcomes > Hospital inpatient > Summary Operations
7683	NO	N/A	41272#D082	CAT-MUL	111573/12(111585)	0.20873	-0.349327	0.686056	0.42398	LOGISTIC-BINARY	Operative procedures - OPCS4: D08.2 Reconstruction of external auditory canal	100091	Health-related outcomes	2000	Hospital inpatient	2005	Summary Operations	2005	Health-related outcomes > Hospital inpatient > Summary Operations
7684	NO	N/A	25916	CONTINUOUS	7106	-0.00985994	-0.0340334	0.0143135	0.423986	LINEAR	Volume of grey matter in IX Cerebellum (vermis)	1101	UK Biobank Assessment Centre		Imaging		Imaging	1101	UK Biobank Assessment Centre > Imaging > Brain MRI > T1 structural brain MRI > Regional grey matter volumes (FAST)
7685	NO	N/A	26429	CONTINUOUS	7627	-0.00864938	-0.0298603	0.0125616	0.424107	LINEAR	Employment score (Scotland)	1	Population characteristics	100094	Baseline characteristics	76	Indices of Multiple Deprivation	76	Population characteristics > Baseline characteristics > Indices of Multiple Deprivation
7686	NO	N/A	41210#X961	CAT-MUL	111531/54(111585)	-0.1154	-0.412685	0.154752	0.424153	LOGISTIC-BINARY	Operative procedures - secondary OPCS4: X96.1 Immunoglobulins Band 1	100091	Health-related outcomes	2000	Hospital inpatient	2005	Summary Operations	2005	Health-related outcomes > Hospital inpatient > Summary Operations
7687	NO	N/A	41256#431	CAT-MUL	111498/87(111585)	-0.0896271	-0.317785	0.12256	0.424187	LOGISTIC-BINARY	Operative procedures - main OPCS3: 431 Gastric intobation with related procedures	100091	Health-related outcomes	2000	Hospital inpatient	2005	Summary Operations	2005	Health-related outcomes > Hospital inpatient > Summary Operations
7688	NO	N/A	41273#431	CAT-MUL	111498/87(111585)	-0.0896271	-0.317785	0.12256	0.424187	LOGISTIC-BINARY	Operative procedures - OPCS3: 431 Gastric intobation with related procedures	100091	Health-related outcomes	2000	Hospital inpatient	2005	Summary Operations	2005	Health-related outcomes > Hospital inpatient > Summary Operations
7689	NO	N/A	90149	CONTINUOUS	20923	0.0379306	0.0376935	0.0381677	0.424278	ORDERED-LOGISTIC	Fraction acceleration <= 1100 milli-gravities	100088	Additional exposures	1008	Physical activity measurement	1010	Acceleration intensity distribution	1010	Additional exposures > Physical activity measurement > Acceleration intensity distribution
7690	NO	N/A	41229#5ET	CAT-MUL	111386/199(111585)	-0.05831	-0.204948	0.0814514	0.424481	LOGISTIC-BINARY	PCT responsible for patient data: BASSETLAW PCT	100091	Health-related outcomes	2000	Hospital inpatient	2001	Summary Administration	2001	Health-related outcomes > Hospital inpatient > Summary Administration
7691	NO	N/A	41253#71	CAT-MUL	48528/63057(111585)	-0.00488126	-0.0168588	0.00710214	0.424543	LOGISTIC-BINARY	Inpatient record format	100091	Health-related outcomes	2000	Hospital inpatient	2001	Summary Administration	2001	Health-related outcomes > Hospital inpatient > Summary Administration
7692	NO	N/A	130036	DATE	111575/10(111585)	-0.290325	-1.09597	0.345631	0.424592	LOGISTIC-BINARY	Date A23 first reported (brucellosis)	2401	Health-related outcomes		First occurrences		First occurrences	2401	Health-related outcomes > First occurrences > Certain infectious and parasitic diseases
7693	NO	N/A	30120	CONTINUOUS	108029	-0.00239951	-0.00829069	0.00349168	0.424691	LINEAR	Lymphocyte count	100078	Biological samples	100079	Assay results	100080	Blood assays	100081	Biological samples > Assay results > Blood assays > Blood count
7694	NO	N/A	41272#X722	CAT-MUL	109342/2243(111585)	-0.0171725	-0.0596269	0.0247067	0.424722	LOGISTIC-BINARY	Operative procedures - OPCS4: X72.2 Delivery of complex parenteral chemotherapy for neoplasm at first attendance	100091	Health-related outcomes	2000	Hospital inpatient	2005	Summary Operations	2005	Health-related outcomes > Hospital inpatient > Summary Operations
7695	NO	N/A	20004#1503	CAT-MUL	109656/1909(111565)	-0.0187899	-0.0652651	0.0270147	0.424732	LOGISTIC-BINARY	Operation code: bunion/hallus valgus surgery	100000	UK Biobank Assessment Centre	100071	Verbal interview	100076	Operations	100076	UK Biobank Assessment Centre > Verbal interview > Operations
7696	NO	N/A	41272#D141	CAT-MUL	111323/262(111585)	0.0481846	-0.0725017	0.164285	0.424795	LOGISTIC-BINARY	Operative procedures - OPCS4: D14.1 Tympanoplasty using graft	100091	Health-related outcomes	2000	Hospital inpatient	2005	Summary Operations	2005	Health-related outcomes > Hospital inpatient > Summary Operations
7697	NO	N/A	20003#1140860418	CAT-MUL	111549/16(111565)	-0.223973	-0.828854	0.2803	0.42487	LOGISTIC-BINARY	Treatment/medication code: propranolol hydrochloride+bendrofluazide 80mg/2.5mg capsule	100000	UK Biobank Assessment Centre	100071	Verbal interview	100075	Medications	100075	UK Biobank Assessment Centre > Verbal interview > Medications
7698	NO	N/A	25877	CONTINUOUS	7106	-0.00911963	-0.0315215	0.0132823	0.424885	LINEAR	Volume of grey matter in Occipital Pole (right)	1101	UK Biobank Assessment Centre		Imaging		Imaging	1101	UK Biobank Assessment Centre > Imaging > Brain MRI > T1 structural brain MRI > Regional grey matter volumes (FAST)
7699	NO	N/A	41210#Z528	CAT-MUL	111549/36(111585)	-0.14305	-0.516929	0.18844	0.424906	LOGISTIC-BINARY	Operative procedures - secondary OPCS4: Z52.8 Specified chest wall NEC	100091	Health-related outcomes	2000	Hospital inpatient	2005	Summary Operations	2005	Health-related outcomes > Hospital inpatient > Summary Operations
7700	NO	N/A	41272#Z528	CAT-MUL	111549/36(111585)	-0.14305	-0.516929	0.18844	0.424906	LOGISTIC-BINARY	Operative procedures - OPCS4: Z52.8 Specified chest wall NEC	100091	Health-related outcomes	2000	Hospital inpatient	2005	Summary Operations	2005	Health-related outcomes > Hospital inpatient > Summary Operations
7701	NO	N/A	41210#G475	CAT-MUL	110964/621(111585)	-0.0326079	-0.113792	0.0464381	0.424914	LOGISTIC-BINARY	Operative procedures - secondary OPCS4	100091	Health-related outcomes	2000	Hospital inpatient	2005	Summary Operations	2005	Health-related outcomes > Hospital inpatient > Summary Operations
7702	NO	N/A	41210#Y142	CAT-MUL	111442/143(111585)	-0.068927	-0.243304	0.0956918	0.424967	LOGISTIC-BINARY	Operative procedures - secondary OPCS4: Y14.2 Insertion of expanding metal stent into organ NOC	100091	Health-related outcomes	2000	Hospital inpatient	2005	Summary Operations	2005	Health-related outcomes > Hospital inpatient > Summary Operations
7703	NO	N/A	41272#Y142	CAT-MUL	111442/143(111585)	-0.068927	-0.243304	0.0956918	0.424967	LOGISTIC-BINARY	Operative procedures - OPCS4: Y14.2 Insertion of expanding metal stent into organ NOC	100091	Health-related outcomes	2000	Hospital inpatient	2005	Summary Operations	2005	Health-related outcomes > Hospital inpatient > Summary Operations
7704	NO	N/A	20003#1140909806	CAT-MUL	111068/497(111565)	0.0352938	-0.052668	0.120806	0.425009	LOGISTIC-BINARY	Treatment/medication code: dosulepin	100000	UK Biobank Assessment Centre	100071	Verbal interview	100075	Medications	100075	UK Biobank Assessment Centre > Verbal interview > Medications
7705	NO	N/A	41272#H561	CAT-MUL	111443/142(111585)	-0.0694732	-0.245268	0.0965083	0.425087	LOGISTIC-BINARY	Operative procedures - OPCS4: H56.1 Biopsy of lesion of anus	100091	Health-related outcomes	2000	Hospital inpatient	2005	Summary Operations	2005	Health-related outcomes > Hospital inpatient > Summary Operations
7706	NO	N/A	41200#C801	CAT-MUL	111493/92(111585)	-0.087072	-0.309091	0.119502	0.425103	LOGISTIC-BINARY	Operative procedures - main OPCS4: C80.1 Peel of epiretinal fibroglial membrane	100091	Health-related outcomes	2000	Hospital inpatient	2005	Summary Operations	2005	Health-related outcomes > Hospital inpatient > Summary Operations
7707	NO	N/A	25793	CONTINUOUS	7106	-0.00974255	-0.0336863	0.0142012	0.42511	LINEAR	Volume of grey matter in Inferior Frontal Gyrus, pars opercularis (right)	1101	UK Biobank Assessment Centre		Imaging		Imaging	1101	UK Biobank Assessment Centre > Imaging > Brain MRI > T1 structural brain MRI > Regional grey matter volumes (FAST)
7708	NO	N/A	41272#W589	CAT-MUL	111574/11(111585)	0.216962	-0.366999	0.713516	0.425172	LOGISTIC-BINARY	Operative procedures - OPCS4: W58.9 Unspecified other reconstruction of joint	100091	Health-related outcomes	2000	Hospital inpatient	2005	Summary Operations	2005	Health-related outcomes > Hospital inpatient > Summary Operations
7709	NO	N/A	41210#W580	CAT-MUL	111464/121(111585)	-0.0753784	-0.266689	0.104297	0.425219	LOGISTIC-BINARY	Operative procedures - secondary OPCS4: W58.0 Conversion from previous resurfacing arthroplasty of joint	100091	Health-related outcomes	2000	Hospital inpatient	2005	Summary Operations	2005	Health-related outcomes > Hospital inpatient > Summary Operations
7710	NO	N/A	41272#W580	CAT-MUL	111464/121(111585)	-0.0753784	-0.266689	0.104297	0.425219	LOGISTIC-BINARY	Operative procedures - OPCS4: W58.0 Conversion from previous resurfacing arthroplasty of joint	100091	Health-related outcomes	2000	Hospital inpatient	2005	Summary Operations	2005	Health-related outcomes > Hospital inpatient > Summary Operations
7711	NO	N/A	41200#X903	CAT-MUL	111434/151(111585)	-0.0672643	-0.237402	0.0936764	0.425362	LOGISTIC-BINARY	Operative procedures - main OPCS4: X90.3 Neutropenia drugs Band 1	100091	Health-related outcomes	2000	Hospital inpatient	2005	Summary Operations	2005	Health-related outcomes > Hospital inpatient > Summary Operations
7712	NO	N/A	22601#35393271	CAT-MUL	23242/404(23646)	0.0390854	-0.0586122	0.133689	0.425417	LOGISTIC-BINARY	Job coding: management information officer, conference/events co-ordinator/organiser, exhibition officer, work study engineer/officer/analyst, contract adviser/agent, election agent, business system analyst	100089	Online follow-up	123	Work environment	130	Employment history	130	Online follow-up > Work environment > Employment history
7713	NO	N/A	41200#W163	CAT-MUL	111574/11(111585)	-0.277388	-1.04344	0.334573	0.425482	LOGISTIC-BINARY	Operative procedures - main OPCS4: W16.3 Multiple osteotomy NEC	100091	Health-related outcomes	2000	Hospital inpatient	2005	Summary Operations	2005	Health-related outcomes > Hospital inpatient > Summary Operations
7714	NO	N/A	41200#L752	CAT-MUL	111562/23(111585)	-0.182361	-0.667312	0.234808	0.425507	LOGISTIC-BINARY	Operative procedures - main OPCS4: L75.2 Repair of acquired arteriovenous fistula	100091	Health-related outcomes	2000	Hospital inpatient	2005	Summary Operations	2005	Health-related outcomes > Hospital inpatient > Summary Operations
7715	NO	N/A	41210#Y209	CAT-MUL	109018/2567(111585)	-0.0160306	-0.0557131	0.0231531	0.425552	LOGISTIC-BINARY	Operative procedures - secondary OPCS4: Y20.9 Unspecified biopsy of organ NOC	100091	Health-related outcomes	2000	Hospital inpatient	2005	Summary Operations	2005	Health-related outcomes > Hospital inpatient > Summary Operations
7716	NO	N/A	41272#Y209	CAT-MUL	109018/2567(111585)	-0.0160306	-0.0557131	0.0231531	0.425552	LOGISTIC-BINARY	Operative procedures - OPCS4: Y20.9 Unspecified biopsy of organ NOC	100091	Health-related outcomes	2000	Hospital inpatient	2005	Summary Operations	2005	Health-related outcomes > Hospital inpatient > Summary Operations
7717	NO	N/A	41210#S351	CAT-MUL	111511/74(111585)	-0.0968419	-0.345181	0.132216	0.425622	LOGISTIC-BINARY	Operative procedures - secondary OPCS4: S35.1 Meshed split autograft of skin to head or neck	100091	Health-related outcomes	2000	Hospital inpatient	2005	Summary Operations	2005	Health-related outcomes > Hospital inpatient > Summary Operations
7718	NO	N/A	40011#8140	CAT-MUL	100530/11055(111585)	-0.00816704	-0.0283094	0.0118757	0.425633	LOGISTIC-BINARY	Histology of cancer tumour: Adenocarcinoma, NOS	100091	Health-related outcomes	100092	Cancer register	100092	Cancer register	100092	Health-related outcomes > Cancer register
7719	NO	N/A	101510	CAT-SIN	15783	-0.0666741	-0.0667926	-0.0665555	0.425676	ORDERED-LOGISTIC	Number of oatcakes with butter/margarine	100089	Online follow-up	100090	Diet by 24-hour recall	100101	Bread/pasta/rice yesterday	100101	Online follow-up > Diet by 24-hour recall > Bread/pasta/rice yesterday
7720	NO	N/A	20003#1141174520	CAT-MUL	110732/833(111565)	-0.028101	-0.0980756	0.0402857	0.425811	LOGISTIC-BINARY	Treatment/medication code: symbicort 100/6 turbohaler	100000	UK Biobank Assessment Centre	100071	Verbal interview	100075	Medications	100075	UK Biobank Assessment Centre > Verbal interview > Medications
7721	NO	N/A	25909	CONTINUOUS	7106	-0.00973614	-0.0337022	0.01423	0.425847	LINEAR	Volume of grey matter in VIIIa Cerebellum (left)	1101	UK Biobank Assessment Centre		Imaging		Imaging	1101	UK Biobank Assessment Centre > Imaging > Brain MRI > T1 structural brain MRI > Regional grey matter volumes (FAST)
7722	NO	N/A	41210#Z563	CAT-MUL	111353/232(111585)	0.0510573	-0.0773103	0.174195	0.425868	LOGISTIC-BINARY	Operative procedures - secondary OPCS4: Z56.3 Flexor digitorum superficialis	100091	Health-related outcomes	2000	Hospital inpatient	2005	Summary Operations	2005	Health-related outcomes > Hospital inpatient > Summary Operations
7723	NO	N/A	41272#Z563	CAT-MUL	111353/232(111585)	0.0510573	-0.0773103	0.174195	0.425868	LOGISTIC-BINARY	Operative procedures - OPCS4: Z56.3 Flexor digitorum superficialis	100091	Health-related outcomes	2000	Hospital inpatient	2005	Summary Operations	2005	Health-related outcomes > Hospital inpatient > Summary Operations
7724	NO	N/A	41200#T724	CAT-MUL	111570/15(111585)	0.189773	-0.314895	0.627964	0.425899	LOGISTIC-BINARY	Operative procedures - main OPCS4: T72.4 Exploration of sheath of tendon	100091	Health-related outcomes	2000	Hospital inpatient	2005	Summary Operations	2005	Health-related outcomes > Hospital inpatient > Summary Operations
7725	NO	N/A	41272#G734	CAT-MUL	111551/34(111585)	-0.146876	-0.532203	0.193982	0.425982	LOGISTIC-BINARY	Operative procedures - OPCS4: G73.4 Resection of ileocolic anastomosis	100091	Health-related outcomes	2000	Hospital inpatient	2005	Summary Operations	2005	Health-related outcomes > Hospital inpatient > Summary Operations
7726	NO	N/A	41272#W777	CAT-MUL	111575/10(111585)	0.226562	-0.385832	0.745718	0.425983	LOGISTIC-BINARY	Operative procedures - OPCS4: W77.7 Transposition of ligament for stabilisation of joint	100091	Health-related outcomes	2000	Hospital inpatient	2005	Summary Operations	2005	Health-related outcomes > Hospital inpatient > Summary Operations
7727	NO	N/A	20004#1356	CAT-MUL	110856/709(111565)	-0.0307156	-0.107285	0.0439995	0.426006	LOGISTIC-BINARY	Operation code: unilateral oophorectomy	100000	UK Biobank Assessment Centre	100071	Verbal interview	100076	Operations	100076	UK Biobank Assessment Centre > Verbal interview > Operations
7728	NO	N/A	41200#F202	CAT-MUL	111513/72(111585)	0.0897697	-0.139638	0.303354	0.426048	LOGISTIC-BINARY	Operative procedures - main OPCS4: F20.2 Excision of lesion of gingiva	100091	Health-related outcomes	2000	Hospital inpatient	2005	Summary Operations	2005	Health-related outcomes > Hospital inpatient > Summary Operations
7729	NO	N/A	131546	DATE	108185/3400(111585)	-0.0139638	-0.0485385	0.0202391	0.426089	LOGISTIC-BINARY	Date J96 first reported (respiratory failure, not elsewhere classified)	2410	Health-related outcomes		First occurrences		First occurrences	2410	Health-related outcomes > First occurrences > Respiratory system disorders
7730	NO	N/A	41253#68	CAT-MUL	106901/4684(111585)	-0.0131041	-0.0454935	0.0190505	0.426096	LOGISTIC-BINARY	Inpatient record format	100091	Health-related outcomes	2000	Hospital inpatient	2001	Summary Administration	2001	Health-related outcomes > Hospital inpatient > Summary Administration
7731	NO	N/A	41200#A098	CAT-MUL	111575/10(111585)	0.225214	-0.384203	0.740299	0.426105	LOGISTIC-BINARY	Operative procedures - main OPCS4: A09.8 Other specified neurostimulation of brain	100091	Health-related outcomes	2000	Hospital inpatient	2005	Summary Operations	2005	Health-related outcomes > Hospital inpatient > Summary Operations
7732	NO	N/A	2090	CAT-SIN	76500/34319(110819)	0.0052343	-0.00766788	0.0181168	0.426173	LOGISTIC-BINARY	Seen doctor (GP) for nerves, anxiety, tension or depression	100000	UK Biobank Assessment Centre	100025	Touchscreen	100059	Psychosocial factors	100060	UK Biobank Assessment Centre > Touchscreen > Psychosocial factors > Mental health
7733	NO	N/A	20151	CONTINUOUS	80153	0.00207101	-0.00303005	0.00717206	0.426181	LINEAR	Forced vital capacity (FVC), Best measure	100000	UK Biobank Assessment Centre	100006	Physical measures	100020	Spirometry	100020	UK Biobank Assessment Centre > Physical measures > Spirometry
7734	NO	N/A	41272#C106	CAT-MUL	111535/50(111585)	-0.1193	-0.428765	0.16068	0.426269	LOGISTIC-BINARY	Operative procedures - OPCS4: C10.6 Biopsy of lesion of eyebrow	100091	Health-related outcomes	2000	Hospital inpatient	2005	Summary Operations	2005	Health-related outcomes > Hospital inpatient > Summary Operations
7735	NO	N/A	103990	CAT-SIN	2319/13474(15793)	-0.0180762	-0.0623862	0.0266879	0.426273	LOGISTIC-BINARY	Vegetable consumers	100089	Online follow-up	100090	Diet by 24-hour recall	100103	Fruit/vegetables yesterday	100103	Online follow-up > Diet by 24-hour recall > Fruit/vegetables yesterday
7736	NO	N/A	41200#V138	CAT-MUL	111575/10(111585)	0.227147	-0.388197	0.747164	0.426275	LOGISTIC-BINARY	Operative procedures - main OPCS4: V13.8 Other specified other operations on bone of face	100091	Health-related outcomes	2000	Hospital inpatient	2005	Summary Operations	2005	Health-related outcomes > Hospital inpatient > Summary Operations
7737	NO	N/A	41272#U412	CAT-MUL	111572/13(111585)	0.199742	-0.335889	0.659496	0.426327	LOGISTIC-BINARY	Operative procedures - OPCS4	100091	Health-related outcomes	2000	Hospital inpatient	2005	Summary Operations	2005	Health-related outcomes > Hospital inpatient > Summary Operations
7738	NO	N/A	20491	CAT-SIN	30161	-0.0117288	-0.040589	0.0171314	0.426383	ORDERED-LOGISTIC	Someone to take to doctor when needed as a child	100089	Online follow-up	136	Mental health	145	Traumatic events	145	Online follow-up > Mental health > Traumatic events
7739	NO	N/A	41210#Z281	CAT-MUL	111489/96(111585)	-0.084688	-0.301085	0.116924	0.426416	LOGISTIC-BINARY	Operative procedures - secondary OPCS4: Z28.1 Appendix	100091	Health-related outcomes	2000	Hospital inpatient	2005	Summary Operations	2005	Health-related outcomes > Hospital inpatient > Summary Operations
7740	NO	N/A	41272#Z281	CAT-MUL	111489/96(111585)	-0.084688	-0.301085	0.116924	0.426416	LOGISTIC-BINARY	Operative procedures - OPCS4: Z28.1 Appendix	100091	Health-related outcomes	2000	Hospital inpatient	2005	Summary Operations	2005	Health-related outcomes > Hospital inpatient > Summary Operations
7741	NO	N/A	22617#2216	CAT-MUL	23624/22(23646)	0.1549	-0.254444	0.514443	0.426494	LOGISTIC-BINARY	Job code - historical: Veterinarians	100089	Online follow-up	123	Work environment	130	Employment history	130	Online follow-up > Work environment > Employment history
7742	NO	N/A	41200#D172	CAT-MUL	111575/10(111585)	0.226878	-0.384917	0.748981	0.426547	LOGISTIC-BINARY	Operative procedures - main OPCS4: D17.2 Revision of stapedectomy	100091	Health-related outcomes	2000	Hospital inpatient	2005	Summary Operations	2005	Health-related outcomes > Hospital inpatient > Summary Operations
7743	NO	N/A	131858	DATE	104710/6875(111585)	-0.0100537	-0.0349251	0.0146459	0.426588	LOGISTIC-BINARY	Date M10 first reported (gout)	2413	Health-related outcomes		First occurrences		First occurrences	2413	Health-related outcomes > First occurrences > Musculoskeletal system and connective tissue disorders
7744	NO	N/A	20003#1141168718	CAT-MUL	111552/13(111565)	0.202531	-0.338502	0.671341	0.42664	LOGISTIC-BINARY	Treatment/medication code: detrunorm 15mg tablet	100000	UK Biobank Assessment Centre	100071	Verbal interview	100075	Medications	100075	UK Biobank Assessment Centre > Verbal interview > Medications
7745	NO	N/A	41272#G011	CAT-MUL	111432/153(111585)	-0.0662951	-0.23443	0.0927907	0.426654	LOGISTIC-BINARY	Operative procedures - OPCS4: G01.1 Oesophagogastrectomy and anastomosis of oesophagus to stomach	100091	Health-related outcomes	2000	Hospital inpatient	2005	Summary Operations	2005	Health-related outcomes > Hospital inpatient > Summary Operations
7746	NO	N/A	22601#41503307	CAT-MUL	22683/963(23646)	-0.0268297	-0.0936837	0.0386494	0.426671	LOGISTIC-BINARY	Job coding: general office assistant/clerk, clerical officer, clerk-typist, office supervisor, press/newspaper corrector/reader	100089	Online follow-up	123	Work environment	130	Employment history	130	Online follow-up > Work environment > Employment history
7747	NO	N/A	22617#4150	CAT-MUL	22683/963(23646)	-0.0268297	-0.0936837	0.0386494	0.426671	LOGISTIC-BINARY	Job code - historical: General office assistants/clerks	100089	Online follow-up	123	Work environment	130	Employment history	130	Online follow-up > Work environment > Employment history
7748	NO	N/A	20277#2314	CAT-MUL	40970/1187(42157)	-0.0237182	-0.0827858	0.0343355	0.426761	LOGISTIC-BINARY	Job code at visit: Secondary education teaching professionals	100000	UK Biobank Assessment Centre	100071	Verbal interview	100073	Employment	100073	UK Biobank Assessment Centre > Verbal interview > Employment
7749	NO	N/A	41200#M683	CAT-MUL	111532/53(111585)	-0.115404	-0.414704	0.156086	0.426817	LOGISTIC-BINARY	Operative procedures - main OPCS4	100091	Health-related outcomes	2000	Hospital inpatient	2005	Summary Operations	2005	Health-related outcomes > Hospital inpatient > Summary Operations
7750	NO	N/A	41210#T594	CAT-MUL	111558/27(111585)	-0.167159	-0.609999	0.218697	0.426927	LOGISTIC-BINARY	Operative procedures - secondary OPCS4: T59.4 Excision of ganglion of foot	100091	Health-related outcomes	2000	Hospital inpatient	2005	Summary Operations	2005	Health-related outcomes > Hospital inpatient > Summary Operations
7751	NO	N/A	41200#M061	CAT-MUL	111575/10(111585)	-0.288917	-1.09509	0.346651	0.427074	LOGISTIC-BINARY	Operative procedures - main OPCS4: M06.1 Open removal of calculus from kidney	100091	Health-related outcomes	2000	Hospital inpatient	2005	Summary Operations	2005	Health-related outcomes > Hospital inpatient > Summary Operations
7752	NO	N/A	41272#C748	CAT-MUL	111560/25(111585)	-0.172877	-0.63254	0.225223	0.42708	LOGISTIC-BINARY	Operative procedures - OPCS4: C74.8 Other specified other extraction of lens	100091	Health-related outcomes	2000	Hospital inpatient	2005	Summary Operations	2005	Health-related outcomes > Hospital inpatient > Summary Operations
7753	NO	N/A	41210#M113	CAT-MUL	111507/78(111585)	-0.0942542	-0.336493	0.129662	0.427162	LOGISTIC-BINARY	Operative procedures - secondary OPCS4: M11.3 Diagnostic endoscopic retrograde examination of kidney NEC	100091	Health-related outcomes	2000	Hospital inpatient	2005	Summary Operations	2005	Health-related outcomes > Hospital inpatient > Summary Operations
7754	NO	N/A	41210#K342	CAT-MUL	111504/81(111585)	-0.0925325	-0.330226	0.127404	0.427175	LOGISTIC-BINARY	Operative procedures - secondary OPCS4: K34.2 Annuloplasty of tricuspid valve	100091	Health-related outcomes	2000	Hospital inpatient	2005	Summary Operations	2005	Health-related outcomes > Hospital inpatient > Summary Operations
7755	NO	N/A	41200#A849	CAT-MUL	111574/11(111585)	0.213986	-0.364157	0.706282	0.427296	LOGISTIC-BINARY	Operative procedures - main OPCS4: A84.9 Unspecified neurophysiological operations	100091	Health-related outcomes	2000	Hospital inpatient	2005	Summary Operations	2005	Health-related outcomes > Hospital inpatient > Summary Operations
7756	NO	N/A	41272#A849	CAT-MUL	111574/11(111585)	0.213986	-0.364157	0.706282	0.427296	LOGISTIC-BINARY	Operative procedures - OPCS4: A84.9 Unspecified neurophysiological operations	100091	Health-related outcomes	2000	Hospital inpatient	2005	Summary Operations	2005	Health-related outcomes > Hospital inpatient > Summary Operations
7757	NO	N/A	104370	CAT-SIN	15786	0.0310871	0.0265854	0.0355888	0.427398	ORDERED-LOGISTIC	Watercress intake	100089	Online follow-up	100090	Diet by 24-hour recall	100103	Fruit/vegetables yesterday	100103	Online follow-up > Diet by 24-hour recall > Fruit/vegetables yesterday
7758	NO	N/A	20003#1141193290	CAT-MUL	111542/23(111565)	0.154191	-0.251721	0.514643	0.427412	LOGISTIC-BINARY	Treatment/medication code: lyrinel xl 5mg m/r tablet	100000	UK Biobank Assessment Centre	100071	Verbal interview	100075	Medications	100075	UK Biobank Assessment Centre > Verbal interview > Medications
7759	NO	N/A	41210#S352	CAT-MUL	111364/221(111585)	-0.0550206	-0.194139	0.0778778	0.427486	LOGISTIC-BINARY	Operative procedures - secondary OPCS4: S35.2 Meshed split autograft of skin NEC	100091	Health-related outcomes	2000	Hospital inpatient	2005	Summary Operations	2005	Health-related outcomes > Hospital inpatient > Summary Operations
7760	NO	N/A	20540	CAT-SIN	2249/4747(6996)	-0.0211027	-0.0731043	0.0311718	0.427523	LOGISTIC-BINARY	Multiple worries during worst period of anxiety	100089	Online follow-up	136	Mental health	140	Anxiety	140	Online follow-up > Mental health > Anxiety
7761	NO	N/A	41272#W035	CAT-MUL	111496/89(111585)	-0.0884266	-0.315254	0.122364	0.42753	LOGISTIC-BINARY	Operative procedures - OPCS4: W03.5 Localised fusion of joints of midfoot and forefoot	100091	Health-related outcomes	2000	Hospital inpatient	2005	Summary Operations	2005	Health-related outcomes > Hospital inpatient > Summary Operations
7762	NO	N/A	41210#T121	CAT-MUL	111564/21(111585)	0.159998	-0.262677	0.53329	0.427551	LOGISTIC-BINARY	Operative procedures - secondary OPCS4: T12.1 Drainage of lesion of pleura NEC	100091	Health-related outcomes	2000	Hospital inpatient	2005	Summary Operations	2005	Health-related outcomes > Hospital inpatient > Summary Operations
7763	NO	N/A	20277#6232	CAT-MUL	41987/170(42157)	-0.0628962	-0.222523	0.0885385	0.427604	LOGISTIC-BINARY	Job code at visit: Caretakers	100000	UK Biobank Assessment Centre	100071	Verbal interview	100073	Employment	100073	UK Biobank Assessment Centre > Verbal interview > Employment
7764	NO	N/A	20277#3313	CAT-MUL	42105/52(42157)	0.104228	-0.164694	0.351772	0.427609	LOGISTIC-BINARY	Job code at visit: Fire service officers (leading fire officer and below)	100000	UK Biobank Assessment Centre	100071	Verbal interview	100073	Employment	100073	UK Biobank Assessment Centre > Verbal interview > Employment
7765	NO	N/A	41210#M181	CAT-MUL	111572/13(111585)	0.199405	-0.336289	0.659628	0.427689	LOGISTIC-BINARY	Operative procedures - secondary OPCS4: M18.1 Total ureterectomy	100091	Health-related outcomes	2000	Hospital inpatient	2005	Summary Operations	2005	Health-related outcomes > Hospital inpatient > Summary Operations
7766	NO	N/A	41210#C796	CAT-MUL	111381/204(111585)	-0.0571714	-0.202074	0.0810216	0.428208	LOGISTIC-BINARY	Operative procedures - secondary OPCS4: C79.6 Internal tamponade of retina using liquid	100091	Health-related outcomes	2000	Hospital inpatient	2005	Summary Operations	2005	Health-related outcomes > Hospital inpatient > Summary Operations
7767	NO	N/A	41200#X142	CAT-MUL	111561/24(111585)	-0.177383	-0.651027	0.231538	0.428305	LOGISTIC-BINARY	Operative procedures - main OPCS4: X14.2 Anterior exenteration of pelvis	100091	Health-related outcomes	2000	Hospital inpatient	2005	Summary Operations	2005	Health-related outcomes > Hospital inpatient > Summary Operations
7768	NO	N/A	41272#X142	CAT-MUL	111561/24(111585)	-0.177383	-0.651027	0.231538	0.428305	LOGISTIC-BINARY	Operative procedures - OPCS4: X14.2 Anterior exenteration of pelvis	100091	Health-related outcomes	2000	Hospital inpatient	2005	Summary Operations	2005	Health-related outcomes > Hospital inpatient > Summary Operations
7769	NO	N/A	41210#E521	CAT-MUL	111570/15(111585)	0.187905	-0.314411	0.624858	0.428483	LOGISTIC-BINARY	Operative procedures - secondary OPCS4: E52.1 Irrigation of bronchus NEC	100091	Health-related outcomes	2000	Hospital inpatient	2005	Summary Operations	2005	Health-related outcomes > Hospital inpatient > Summary Operations
7770	NO	N/A	41272#X569	CAT-MUL	111564/21(111585)	0.159336	-0.262586	0.531642	0.428485	LOGISTIC-BINARY	Operative procedures - OPCS4: X56.9 Unspecified intubation of trachea	100091	Health-related outcomes	2000	Hospital inpatient	2005	Summary Operations	2005	Health-related outcomes > Hospital inpatient > Summary Operations
7771	NO	N/A	41256#7942	CAT-MUL	111574/11(111585)	0.216172	-0.368542	0.716014	0.428531	LOGISTIC-BINARY	Operative procedures - main OPCS3: 794.2 Excision of lesion of bone : exostosis	100091	Health-related outcomes	2000	Hospital inpatient	2005	Summary Operations	2005	Health-related outcomes > Hospital inpatient > Summary Operations
7772	NO	N/A	41273#7942	CAT-MUL	111574/11(111585)	0.216172	-0.368542	0.716014	0.428531	LOGISTIC-BINARY	Operative procedures - OPCS3: 794.2 Excision of lesion of bone : exostosis	100091	Health-related outcomes	2000	Hospital inpatient	2005	Summary Operations	2005	Health-related outcomes > Hospital inpatient > Summary Operations
7773	NO	N/A	41210#C694	CAT-MUL	111502/83(111585)	0.0838344	-0.131028	0.284812	0.428536	LOGISTIC-BINARY	Operative procedures - secondary OPCS4: C69.4 Irrigation of anterior chamber of eye	100091	Health-related outcomes	2000	Hospital inpatient	2005	Summary Operations	2005	Health-related outcomes > Hospital inpatient > Summary Operations
7774	NO	N/A	20277#9211	CAT-MUL	41978/179(42157)	-0.0611407	-0.216509	0.0864934	0.428577	LOGISTIC-BINARY	Job code at visit: Postal workers, mail sorters, messengers, couriers	100000	UK Biobank Assessment Centre	100071	Verbal interview	100073	Employment	100073	UK Biobank Assessment Centre > Verbal interview > Employment
7775	NO	N/A	3669	INTEGER	1411	-0.041751	-0.145045	0.0615431	0.428708	ORDERED-LOGISTIC	Lifetime number of same-sex sexual partners	100000	UK Biobank Assessment Centre	100025	Touchscreen	100050	Lifestyle and environment	100056	UK Biobank Assessment Centre > Touchscreen > Lifestyle and environment > Sexual factors
7776	NO	N/A	41272#W064	CAT-MUL	111544/41(111585)	-0.132821	-0.481133	0.179078	0.428764	LOGISTIC-BINARY	Operative procedures - OPCS4: W06.4 Total excision of sesamoid bone NEC	100091	Health-related outcomes	2000	Hospital inpatient	2005	Summary Operations	2005	Health-related outcomes > Hospital inpatient > Summary Operations
7777	NO	N/A	41229#5P6	CAT-MUL	111367/218(111585)	0.0525371	-0.080451	0.180031	0.428849	LOGISTIC-BINARY	PCT responsible for patient data: WEST SUSSEX PCT	100091	Health-related outcomes	2000	Hospital inpatient	2001	Summary Administration	2001	Health-related outcomes > Hospital inpatient > Summary Administration
7778	NO	N/A	102410	CAT-SIN	15793	0.0368492	0.0359669	0.0377315	0.428866	ORDERED-LOGISTIC	Salted peanuts intake	100089	Online follow-up	100090	Diet by 24-hour recall	100109	Soup/snacks/pastries yesterday	100109	Online follow-up > Diet by 24-hour recall > Soup/snacks/pastries yesterday
7779	NO	N/A	40011#9823	CAT-MUL	111200/385(111585)	-0.0412379	-0.1452	0.0592344	0.428934	LOGISTIC-BINARY	Histology of cancer tumour: Chronic lymphocytic leukemia/small lymphocytic lymphoma	100091	Health-related outcomes	100092	Cancer register	100092	Cancer register	100092	Health-related outcomes > Cancer register
7780	NO	N/A	2139	INTEGER	92808	0.00257938	-0.00381456	0.00897332	0.429133	LINEAR	Age first had sexual intercourse	100000	UK Biobank Assessment Centre	100025	Touchscreen	100050	Lifestyle and environment	100056	UK Biobank Assessment Centre > Touchscreen > Lifestyle and environment > Sexual factors
7781	NO	N/A	41210#W845	CAT-MUL	111528/57(111585)	-0.111012	-0.399835	0.152021	0.429263	LOGISTIC-BINARY	Operative procedures - secondary OPCS4: W84.5 Endoscopic drilling of epiphysis for repair of articular cartilage	100091	Health-related outcomes	2000	Hospital inpatient	2005	Summary Operations	2005	Health-related outcomes > Hospital inpatient > Summary Operations
7782	NO	N/A	41272#L433	CAT-MUL	111558/27(111585)	0.141548	-0.23118	0.474716	0.429363	LOGISTIC-BINARY	Operative procedures - OPCS4: L43.3 Percutaneous transluminal embolisation of renal artery	100091	Health-related outcomes	2000	Hospital inpatient	2005	Summary Operations	2005	Health-related outcomes > Hospital inpatient > Summary Operations
7783	NO	N/A	41272#C178	CAT-MUL	111563/22(111585)	0.156776	-0.258445	0.524259	0.429372	LOGISTIC-BINARY	Operative procedures - OPCS4: C17.8 Other specified other repair of eyelid	100091	Health-related outcomes	2000	Hospital inpatient	2005	Summary Operations	2005	Health-related outcomes > Hospital inpatient > Summary Operations
7784	NO	N/A	41272#E275	CAT-MUL	111566/19(111585)	0.167196	-0.277575	0.55829	0.429476	LOGISTIC-BINARY	Operative procedures - OPCS4: E27.5 Dilation of pharynx	100091	Health-related outcomes	2000	Hospital inpatient	2005	Summary Operations	2005	Health-related outcomes > Hospital inpatient > Summary Operations
7785	NO	N/A	20003#1141157486	CAT-MUL	111358/207(111565)	-0.0566263	-0.200557	0.0806818	0.429639	LOGISTIC-BINARY	Treatment/medication code: salbutamol product	100000	UK Biobank Assessment Centre	100071	Verbal interview	100075	Medications	100075	UK Biobank Assessment Centre > Verbal interview > Medications
7786	NO	N/A	20086#9	CAT-MUL	15604/189(15793)	-0.0597938	-0.212029	0.0850107	0.429656	LOGISTIC-BINARY	Type of special diet followed: Lactose-free	100089	Online follow-up	100090	Diet by 24-hour recall	100097	Typical diet yesterday	100097	Online follow-up > Diet by 24-hour recall > Typical diet yesterday
7787	NO	N/A	40006#C632	CAT-MUL	111575/10(111585)	0.221322	-0.382113	0.732088	0.429664	LOGISTIC-BINARY	Type of cancer: ICD10: C63.2 Scrotum	100091	Health-related outcomes	100092	Cancer register	100092	Cancer register	100092	Health-related outcomes > Cancer register
7788	NO	N/A	41272#H524	CAT-MUL	109842/1743(111585)	-0.0192131	-0.0672731	0.0281071	0.429709	LOGISTIC-BINARY	Operative procedures - OPCS4: H52.4 Rubber band ligation of haemorrhoid	100091	Health-related outcomes	2000	Hospital inpatient	2005	Summary Operations	2005	Health-related outcomes > Hospital inpatient > Summary Operations
7789	NO	N/A	41272#F189	CAT-MUL	111572/13(111585)	-0.250541	-0.94147	0.312681	0.429754	LOGISTIC-BINARY	Operative procedures - OPCS4: F18.9 Unspecified excision of dental lesion of jaw	100091	Health-related outcomes	2000	Hospital inpatient	2005	Summary Operations	2005	Health-related outcomes > Hospital inpatient > Summary Operations
7790	NO	N/A	20277#1161	CAT-MUL	42051/106(42157)	-0.0797399	-0.284608	0.111836	0.429796	LOGISTIC-BINARY	Job code at visit: Transport and distribution managers	100000	UK Biobank Assessment Centre	100071	Verbal interview	100073	Employment	100073	UK Biobank Assessment Centre > Verbal interview > Employment
7791	NO	N/A	41210#E498	CAT-MUL	111561/24(111585)	-0.177037	-0.651571	0.232063	0.429812	LOGISTIC-BINARY	Operative procedures - secondary OPCS4: E49.8 Other specified diagnostic fibreoptic endoscopic examination of lower respiratory tract	100091	Health-related outcomes	2000	Hospital inpatient	2005	Summary Operations	2005	Health-related outcomes > Hospital inpatient > Summary Operations
7792	NO	N/A	22617#1185	CAT-MUL	23555/91(23646)	0.0804744	-0.126183	0.274046	0.42984	LOGISTIC-BINARY	Job code - historical: Residential and day care managers	100089	Online follow-up	123	Work environment	130	Employment history	130	Online follow-up > Work environment > Employment history
7793	NO	N/A	22601#33133440	CAT-MUL	23611/35(23646)	0.124033	-0.201318	0.417518	0.429985	LOGISTIC-BINARY	Job coding: fire service officer (leading fire officer and below)	100089	Online follow-up	123	Work environment	130	Employment history	130	Online follow-up > Work environment > Employment history
7794	NO	N/A	22617#3313	CAT-MUL	23611/35(23646)	0.124033	-0.201318	0.417518	0.429985	LOGISTIC-BINARY	Job code - historical: Fire service officers (leading fire officer and below)	100089	Online follow-up	123	Work environment	130	Employment history	130	Online follow-up > Work environment > Employment history
7795	NO	N/A	41200#Q088	CAT-MUL	111575/10(111585)	0.226958	-0.390457	0.752575	0.430052	LOGISTIC-BINARY	Operative procedures - main OPCS4: Q08.8 Other specified vaginal excision of uterus	100091	Health-related outcomes	2000	Hospital inpatient	2005	Summary Operations	2005	Health-related outcomes > Hospital inpatient > Summary Operations
7796	NO	N/A	41200#T131	CAT-MUL	111560/25(111585)	-0.171981	-0.632324	0.226499	0.430091	LOGISTIC-BINARY	Operative procedures - main OPCS4: T13.1 Insufflation of talc into pleural cavity NEC	100091	Health-related outcomes	2000	Hospital inpatient	2005	Summary Operations	2005	Health-related outcomes > Hospital inpatient > Summary Operations
7797	NO	N/A	131578	DATE	109532/2053(111585)	-0.0177394	-0.0621244	0.0260184	0.430126	LOGISTIC-BINARY	Date K13 first reported (other diseases of lip and oral mucosa)	2411	Health-related outcomes		First occurrences		First occurrences	2411	Health-related outcomes > First occurrences > Digestive system disorders
7798	NO	N/A	41210#A624	CAT-MUL	111561/24(111585)	0.148876	-0.245154	0.499001	0.43013	LOGISTIC-BINARY	Operative procedures - secondary OPCS4: A62.4 Primary microsurgical repair of peripheral nerve NEC	100091	Health-related outcomes	2000	Hospital inpatient	2005	Summary Operations	2005	Health-related outcomes > Hospital inpatient > Summary Operations
7799	NO	N/A	41210#Z369	CAT-MUL	111573/12(111585)	0.205002	-0.350005	0.68101	0.430195	LOGISTIC-BINARY	Operative procedures - secondary OPCS4: Z36.9 Branch of thoracic aorta NEC	100091	Health-related outcomes	2000	Hospital inpatient	2005	Summary Operations	2005	Health-related outcomes > Hospital inpatient > Summary Operations
7800	NO	N/A	41272#Z369	CAT-MUL	111573/12(111585)	0.205002	-0.350005	0.68101	0.430195	LOGISTIC-BINARY	Operative procedures - OPCS4: Z36.9 Branch of thoracic aorta NEC	100091	Health-related outcomes	2000	Hospital inpatient	2005	Summary Operations	2005	Health-related outcomes > Hospital inpatient > Summary Operations
7801	NO	N/A	41272#M528	CAT-MUL	111573/12(111585)	-0.26402	-0.994043	0.32947	0.430287	LOGISTIC-BINARY	Operative procedures - OPCS4: M52.8 Other specified abdominal operations to support outlet of female bladder	100091	Health-related outcomes	2000	Hospital inpatient	2005	Summary Operations	2005	Health-related outcomes > Hospital inpatient > Summary Operations
7802	NO	N/A	41272#S271	CAT-MUL	111537/48(111585)	0.107834	-0.172472	0.365128	0.430303	LOGISTIC-BINARY	Operative procedures - OPCS4: S27.1 Axial pattern local flap of skin to head or neck NEC	100091	Health-related outcomes	2000	Hospital inpatient	2005	Summary Operations	2005	Health-related outcomes > Hospital inpatient > Summary Operations
7803	NO	N/A	131472	DATE	107462/4123(111585)	0.0124442	-0.0186304	0.0432254	0.430318	LOGISTIC-BINARY	Date J34 first reported (other disorders of nose and nasal sinuses)	2410	Health-related outcomes		First occurrences		First occurrences	2410	Health-related outcomes > First occurrences > Respiratory system disorders
7804	NO	N/A	22601#32323111	CAT-MUL	23599/47(23646)	-0.12375	-0.448916	0.168264	0.430476	LOGISTIC-BINARY	Job coding: housing officer, welfare officer, refuge/rescue worker, probation assistant, nspcc inspector, day centre supervisor	100089	Online follow-up	123	Work environment	130	Employment history	130	Online follow-up > Work environment > Employment history
7805	NO	N/A	41272#W165	CAT-MUL	111570/15(111585)	0.186311	-0.314893	0.620768	0.430765	LOGISTIC-BINARY	Operative procedures - OPCS4: W16.5 Osteotomy and external fixation NEC	100091	Health-related outcomes	2000	Hospital inpatient	2005	Summary Operations	2005	Health-related outcomes > Hospital inpatient > Summary Operations
7806	NO	N/A	131714	DATE	111460/125(111585)	0.0682858	-0.106482	0.233663	0.430777	LOGISTIC-BINARY	Date L12 first reported (pemphigoid)	2412	Health-related outcomes		First occurrences		First occurrences	2412	Health-related outcomes > First occurrences > Skin and subcutaneous tissue disorders
7807	NO	N/A	22601#42133407	CAT-MUL	23602/44(23646)	-0.129043	-0.468618	0.175445	0.430876	LOGISTIC-BINARY	Job coding: school secretary, clerical assistant, school registry assistant	100089	Online follow-up	123	Work environment	130	Employment history	130	Online follow-up > Work environment > Employment history
7808	NO	N/A	20003#1140872590	CAT-MUL	111542/23(111565)	0.153085	-0.252769	0.514161	0.431073	LOGISTIC-BINARY	Treatment/medication code: phenoxymethylpenicillin	100000	UK Biobank Assessment Centre	100071	Verbal interview	100075	Medications	100075	UK Biobank Assessment Centre > Verbal interview > Medications
7809	NO	N/A	41272#F162	CAT-MUL	111575/10(111585)	0.223035	-0.386328	0.739983	0.431105	LOGISTIC-BINARY	Operative procedures - OPCS4: F16.2 Surgical arrest of postoperative bleeding from tooth socket	100091	Health-related outcomes	2000	Hospital inpatient	2005	Summary Operations	2005	Health-related outcomes > Hospital inpatient > Summary Operations
7810	NO	N/A	41210#W144	CAT-MUL	111574/11(111585)	-0.276934	-1.05139	0.341529	0.431146	LOGISTIC-BINARY	Operative procedures - secondary OPCS4: W14.4 Rotation diaphyseal osteotomy and internal fixation HFQ	100091	Health-related outcomes	2000	Hospital inpatient	2005	Summary Operations	2005	Health-related outcomes > Hospital inpatient > Summary Operations
7811	NO	N/A	41200#V291	CAT-MUL	111560/25(111585)	0.146429	-0.241538	0.492157	0.431308	LOGISTIC-BINARY	Operative procedures - main OPCS4: V29.1 Primary laminectomy excision of cervical intervertebral disc	100091	Health-related outcomes	2000	Hospital inpatient	2005	Summary Operations	2005	Health-related outcomes > Hospital inpatient > Summary Operations
7812	NO	N/A	41272#C647	CAT-MUL	111288/297(111585)	-0.0468592	-0.165918	0.0676287	0.431345	LOGISTIC-BINARY	Operative procedures - OPCS4: C64.7 Insertion of iris hooks	100091	Health-related outcomes	2000	Hospital inpatient	2005	Summary Operations	2005	Health-related outcomes > Hospital inpatient > Summary Operations
7813	NO	N/A	41272#T415	CAT-MUL	111376/209(111585)	-0.0560416	-0.199116	0.0804793	0.431725	LOGISTIC-BINARY	Operative procedures - OPCS4: T41.5 Freeing of extensive adhesions of peritoneum	100091	Health-related outcomes	2000	Hospital inpatient	2005	Summary Operations	2005	Health-related outcomes > Hospital inpatient > Summary Operations
7814	NO	N/A	41210#J024	CAT-MUL	111571/14(111585)	-0.237039	-0.890157	0.301699	0.43182	LOGISTIC-BINARY	Operative procedures - secondary OPCS4: J02.4 Wedge excision of liver	100091	Health-related outcomes	2000	Hospital inpatient	2005	Summary Operations	2005	Health-related outcomes > Hospital inpatient > Summary Operations
7815	NO	N/A	20003#1140888646	CAT-MUL	109932/1633(111565)	0.0194271	-0.0293993	0.0674968	0.431867	LOGISTIC-BINARY	Treatment/medication code: felodipine	100000	UK Biobank Assessment Centre	100071	Verbal interview	100075	Medications	100075	UK Biobank Assessment Centre > Verbal interview > Medications
7816	NO	N/A	41272#T214	CAT-MUL	111563/22(111585)	0.154124	-0.256714	0.517047	0.43189	LOGISTIC-BINARY	Operative procedures - OPCS4: T21.4 Removal of prosthetic material from previous repair of inguinal hernia	100091	Health-related outcomes	2000	Hospital inpatient	2005	Summary Operations	2005	Health-related outcomes > Hospital inpatient > Summary Operations
7817	NO	N/A	41200#B303	CAT-MUL	111485/100(111585)	0.0765626	-0.120471	0.261945	0.431906	LOGISTIC-BINARY	Operative procedures - main OPCS4: B30.3 Removal of prosthesis for breast	100091	Health-related outcomes	2000	Hospital inpatient	2005	Summary Operations	2005	Health-related outcomes > Hospital inpatient > Summary Operations
7818	NO	N/A	6151#4	CAT-MUL	110857/277(111134)	0.046343	-0.0714709	0.159796	0.431913	LOGISTIC-BINARY	Fractured bone site(s): Spine	100000	UK Biobank Assessment Centre	100025	Touchscreen	100036	Health and medical history	100044	UK Biobank Assessment Centre > Touchscreen > Health and medical history > Medical conditions
7819	NO	N/A	20087#182	CAT-MUL	15528/265(15793)	0.0476708	-0.0736032	0.164361	0.432005	LOGISTIC-BINARY	Types of spread used on bread/crackers: Soya margarine on bread/crackers	100089	Online follow-up	100090	Diet by 24-hour recall	100101	Bread/pasta/rice yesterday	100101	Online follow-up > Diet by 24-hour recall > Bread/pasta/rice yesterday
7820	NO	N/A	41200#X904	CAT-MUL	111511/74(111585)	-0.0960062	-0.345769	0.134294	0.432211	LOGISTIC-BINARY	Operative procedures - main OPCS4: X90.4 Intravenous nutrition Band 1	100091	Health-related outcomes	2000	Hospital inpatient	2005	Summary Operations	2005	Health-related outcomes > Hospital inpatient > Summary Operations
7821	NO	N/A	22601#71113328	CAT-MUL	22571/1075(23646)	0.0245355	-0.0372799	0.0852182	0.432291	LOGISTIC-BINARY	Job coding: sales assistant, retail/shop assistant, counter assistant, sub post office assistant, takeaway food worker	100089	Online follow-up	123	Work environment	130	Employment history	130	Online follow-up > Work environment > Employment history
7822	NO	N/A	22617#7111	CAT-MUL	22571/1075(23646)	0.0245355	-0.0372799	0.0852182	0.432291	LOGISTIC-BINARY	Job code - historical: Sales and retail assistants	100089	Online follow-up	123	Work environment	130	Employment history	130	Online follow-up > Work environment > Employment history
7823	NO	N/A	131974	DATE	110782/803(111585)	0.0274391	-0.0418279	0.0951759	0.432319	LOGISTIC-BINARY	Date M86 first reported (osteomyelitis)	2413	Health-related outcomes		First occurrences		First occurrences	2413	Health-related outcomes > First occurrences > Musculoskeletal system and connective tissue disorders
7824	NO	N/A	100890	CAT-SIN	15793	0.0129766	-0.0194067	0.0453599	0.432322	ORDERED-LOGISTIC	Milk added to cereal	100089	Online follow-up	100090	Diet by 24-hour recall	100102	Cereal yesterday	100102	Online follow-up > Diet by 24-hour recall > Cereal yesterday
7825	NO	N/A	41210#W828	CAT-MUL	111548/37(111585)	-0.138545	-0.506015	0.18834	0.432443	LOGISTIC-BINARY	Operative procedures - secondary OPCS4: W82.8 Other specified therapeutic endoscopic operations on semilunar cartilage	100091	Health-related outcomes	2000	Hospital inpatient	2005	Summary Operations	2005	Health-related outcomes > Hospital inpatient > Summary Operations
7826	NO	N/A	22601#23143401	CAT-MUL	21226/2420(23646)	0.0168597	-0.025485	0.0587281	0.432537	LOGISTIC-BINARY	Job coding: secondary school teacher or teaching professional (including head teacher)	100089	Online follow-up	123	Work environment	130	Employment history	130	Online follow-up > Work environment > Employment history
7827	NO	N/A	22617#2314	CAT-MUL	21226/2420(23646)	0.0168597	-0.025485	0.0587281	0.432537	LOGISTIC-BINARY	Job code - historical: Secondary education teaching professionals	100089	Online follow-up	123	Work environment	130	Employment history	130	Online follow-up > Work environment > Employment history
7828	NO	N/A	41200#V339	CAT-MUL	111551/34(111585)	0.126044	-0.206002	0.426292	0.4326	LOGISTIC-BINARY	Operative procedures - main OPCS4: V33.9 Unspecified primary excision of lumbar intervertebral disc	100091	Health-related outcomes	2000	Hospital inpatient	2005	Summary Operations	2005	Health-related outcomes > Hospital inpatient > Summary Operations
7829	NO	N/A	20001#1062	CAT-MUL	111331/234(111565)	0.0502158	-0.0778674	0.173151	0.432648	LOGISTIC-BINARY	Cancer code, self-reported: squamous cell carcinoma	100000	UK Biobank Assessment Centre	100071	Verbal interview	100074	Medical conditions	100074	UK Biobank Assessment Centre > Verbal interview > Medical conditions
7830	NO	N/A	20277#5242	CAT-MUL	42094/63(42157)	-0.104565	-0.37788	0.145739	0.432733	LOGISTIC-BINARY	Job code at visit: Telecommunications engineers	100000	UK Biobank Assessment Centre	100071	Verbal interview	100073	Employment	100073	UK Biobank Assessment Centre > Verbal interview > Employment
7831	NO	N/A	41272#T124	CAT-MUL	110121/1464(111585)	0.0204137	-0.0310168	0.0710031	0.43278	LOGISTIC-BINARY	Operative procedures - OPCS4: T12.4 Insertion of tube drain into pleural cavity	100091	Health-related outcomes	2000	Hospital inpatient	2005	Summary Operations	2005	Health-related outcomes > Hospital inpatient > Summary Operations
7832	NO	N/A	41210#T453	CAT-MUL	111552/33(111585)	-0.147277	-0.53979	0.199169	0.432795	LOGISTIC-BINARY	Operative procedures - secondary OPCS4: T45.3 Image controlled percutaneous drainage of abdominal abscess NEC	100091	Health-related outcomes	2000	Hospital inpatient	2005	Summary Operations	2005	Health-related outcomes > Hospital inpatient > Summary Operations
7833	NO	N/A	20003#1140879392	CAT-MUL	111509/56(111565)	-0.111371	-0.403313	0.15462	0.432815	LOGISTIC-BINARY	Treatment/medication code: manevac granules	100000	UK Biobank Assessment Centre	100071	Verbal interview	100075	Medications	100075	UK Biobank Assessment Centre > Verbal interview > Medications
7834	NO	N/A	41272#S358	CAT-MUL	111404/181(111585)	-0.0602188	-0.214635	0.0865525	0.432818	LOGISTIC-BINARY	Operative procedures - OPCS4: S35.8 Other specified split autograft of skin	100091	Health-related outcomes	2000	Hospital inpatient	2005	Summary Operations	2005	Health-related outcomes > Hospital inpatient > Summary Operations
7835	NO	N/A	41210#K602	CAT-MUL	111545/40(111585)	0.117057	-0.190235	0.396892	0.432825	LOGISTIC-BINARY	Operative procedures - secondary OPCS4: K60.2 Resiting of lead of intravenous cardiac pacemaker system	100091	Health-related outcomes	2000	Hospital inpatient	2005	Summary Operations	2005	Health-related outcomes > Hospital inpatient > Summary Operations
7836	NO	N/A	20003#1140856342	CAT-MUL	111499/66(111565)	-0.10228	-0.369395	0.14289	0.43288	LOGISTIC-BINARY	Treatment/medication code: syndol tablet	100000	UK Biobank Assessment Centre	100071	Verbal interview	100075	Medications	100075	UK Biobank Assessment Centre > Verbal interview > Medications
7837	NO	N/A	41200#C162	CAT-MUL	111553/32(111585)	-0.148837	-0.54583	0.201375	0.433003	LOGISTIC-BINARY	Operative procedures - main OPCS4: C16.2 Lateral tarsorrhaphy	100091	Health-related outcomes	2000	Hospital inpatient	2005	Summary Operations	2005	Health-related outcomes > Hospital inpatient > Summary Operations
7838	NO	N/A	41200#K753	CAT-MUL	110924/661(111585)	0.0300425	-0.046014	0.104249	0.433077	LOGISTIC-BINARY	Operative procedures - main OPCS4: K75.3 Percutaneous transluminal balloon angioplasty and insertion of 1-2 stents into coronary artery	100091	Health-related outcomes	2000	Hospital inpatient	2005	Summary Operations	2005	Health-related outcomes > Hospital inpatient > Summary Operations
7839	NO	N/A	41200#A683	CAT-MUL	111575/10(111585)	-0.28674	-1.09641	0.353196	0.433093	LOGISTIC-BINARY	Operative procedures - main OPCS4: A68.3 Neurolysis of peripheral nerve and transposition of peripheral nerve NEC	100091	Health-related outcomes	2000	Hospital inpatient	2005	Summary Operations	2005	Health-related outcomes > Hospital inpatient > Summary Operations
7840	NO	N/A	41272#E192	CAT-MUL	111571/14(111585)	0.190347	-0.325483	0.636201	0.433183	LOGISTIC-BINARY	Operative procedures - OPCS4: E19.2 Partial pharyngectomy	100091	Health-related outcomes	2000	Hospital inpatient	2005	Summary Operations	2005	Health-related outcomes > Hospital inpatient > Summary Operations
7841	NO	N/A	41272#H308	CAT-MUL	111567/18(111585)	0.170498	-0.287521	0.572033	0.433192	LOGISTIC-BINARY	Operative procedures - OPCS4: H30.8 Other specified other operations on colon	100091	Health-related outcomes	2000	Hospital inpatient	2005	Summary Operations	2005	Health-related outcomes > Hospital inpatient > Summary Operations
7842	NO	N/A	41272#C134	CAT-MUL	111508/77(111585)	-0.0938548	-0.338215	0.132097	0.433239	LOGISTIC-BINARY	Operative procedures - OPCS4: C13.4 Blepharoplasty NEC	100091	Health-related outcomes	2000	Hospital inpatient	2005	Summary Operations	2005	Health-related outcomes > Hospital inpatient > Summary Operations
7843	NO	N/A	41272#E893	CAT-MUL	111428/157(111585)	-0.0646776	-0.230989	0.0928834	0.433319	LOGISTIC-BINARY	Operative procedures - OPCS4: E89.3 Nebuliser therapy	100091	Health-related outcomes	2000	Hospital inpatient	2005	Summary Operations	2005	Health-related outcomes > Hospital inpatient > Summary Operations
7844	NO	N/A	41200#U294	CAT-MUL	111568/17(111585)	-0.210852	-0.789369	0.273333	0.433382	LOGISTIC-BINARY	Operative procedures - main OPCS4: U29.4 Water deprivation test	100091	Health-related outcomes	2000	Hospital inpatient	2005	Summary Operations	2005	Health-related outcomes > Hospital inpatient > Summary Operations
7845	NO	N/A	41272#U294	CAT-MUL	111568/17(111585)	-0.210852	-0.789369	0.273333	0.433382	LOGISTIC-BINARY	Operative procedures - OPCS4: U29.4 Water deprivation test	100091	Health-related outcomes	2000	Hospital inpatient	2005	Summary Operations	2005	Health-related outcomes > Hospital inpatient > Summary Operations
7846	NO	N/A	23583	CONTINUOUS	60341	-0.00317795	-0.011129	0.00477304	0.433396	LINEAR	Triglycerides to Total Lipids in Chylomicrons and Extremely Large VLDL percentage	220	Biological samples		Blood assays		Blood assays	220	Biological samples > Blood assays > NMR metabolomics
7847	NO	N/A	41246#1320	CAT-MUL	106272/66(106338)	-0.101508	-0.366978	0.142154	0.433525	LOGISTIC-BINARY	Treatment speciality of consultant (recoded): Communicable Diseases	100091	Health-related outcomes	2000	Hospital inpatient	2001	Summary Administration	2001	Health-related outcomes > Hospital inpatient > Summary Administration
7848	NO	N/A	41210#Z294	CAT-MUL	111014/571(111585)	-0.0333853	-0.118124	0.0490227	0.433534	LOGISTIC-BINARY	Operative procedures - secondary OPCS4: Z29.4 Colorectal	100091	Health-related outcomes	2000	Hospital inpatient	2005	Summary Operations	2005	Health-related outcomes > Hospital inpatient > Summary Operations
7849	NO	N/A	41272#Z294	CAT-MUL	111014/571(111585)	-0.0333853	-0.118124	0.0490227	0.433534	LOGISTIC-BINARY	Operative procedures - OPCS4: Z29.4 Colorectal	100091	Health-related outcomes	2000	Hospital inpatient	2005	Summary Operations	2005	Health-related outcomes > Hospital inpatient > Summary Operations
7850	NO	N/A	41200#T303	CAT-MUL	111573/12(111585)	-0.255401	-0.970193	0.321281	0.433617	LOGISTIC-BINARY	Operative procedures - main OPCS4: T30.3 Reopening of abdomen NEC	100091	Health-related outcomes	2000	Hospital inpatient	2005	Summary Operations	2005	Health-related outcomes > Hospital inpatient > Summary Operations
7851	NO	N/A	41229#5NG	CAT-MUL	111115/470(111585)	0.035609	-0.0548365	0.123488	0.433618	LOGISTIC-BINARY	PCT responsible for patient data: CENTRAL LANCASHIRE PCT	100091	Health-related outcomes	2000	Hospital inpatient	2001	Summary Administration	2001	Health-related outcomes > Hospital inpatient > Summary Administration
7852	NO	N/A	20277#2419	CAT-MUL	42124/33(42157)	-0.146688	-0.538955	0.199114	0.434033	LOGISTIC-BINARY	Job code at visit: Legal professionals n.e.c.	100000	UK Biobank Assessment Centre	100071	Verbal interview	100073	Employment	100073	UK Biobank Assessment Centre > Verbal interview > Employment
7853	NO	N/A	22601#21232680	CAT-MUL	23617/29(23646)	-0.156457	-0.578573	0.209276	0.434059	LOGISTIC-BINARY	Job coding: electrical engineer	100089	Online follow-up	123	Work environment	130	Employment history	130	Online follow-up > Work environment > Employment history
7854	NO	N/A	41200#S404	CAT-MUL	111573/12(111585)	-0.259723	-0.988103	0.325863	0.434072	LOGISTIC-BINARY	Operative procedures - main OPCS4: S40.4 Tissue adhesive closure of skin of head or neck	100091	Health-related outcomes	2000	Hospital inpatient	2005	Summary Operations	2005	Health-related outcomes > Hospital inpatient > Summary Operations
7855	NO	N/A	41245#1560	CAT-MUL	109538/1472(111010)	-0.0210421	-0.0742079	0.0312493	0.434073	LOGISTIC-BINARY	Main speciality of consultant (recoded): Obstetrics	100091	Health-related outcomes	2000	Hospital inpatient	2001	Summary Administration	2001	Health-related outcomes > Hospital inpatient > Summary Administration
7856	NO	N/A	131352	DATE	106500/5085(111585)	0.0111751	-0.0169472	0.0390616	0.434127	LOGISTIC-BINARY	Date I49 first reported (other cardiac arrhythmias)	2409	Health-related outcomes		First occurrences		First occurrences	2409	Health-related outcomes > First occurrences > Circulatory system disorders
7857	NO	N/A	20277#2214	CAT-MUL	42132/25(42157)	-0.170356	-0.6306	0.228185	0.434261	LOGISTIC-BINARY	Job code at visit: Ophthalmic opticians	100000	UK Biobank Assessment Centre	100071	Verbal interview	100073	Employment	100073	UK Biobank Assessment Centre > Verbal interview > Employment
7858	NO	N/A	41200#U254	CAT-MUL	111530/55(111585)	0.100749	-0.162814	0.343765	0.434365	LOGISTIC-BINARY	Operative procedures - main OPCS4: U25.4 Urea helicobacter pylori breath test NEC	100091	Health-related outcomes	2000	Hospital inpatient	2005	Summary Operations	2005	Health-related outcomes > Hospital inpatient > Summary Operations
7859	NO	N/A	41272#L591	CAT-MUL	111538/47(111585)	0.107461	-0.174626	0.365919	0.434378	LOGISTIC-BINARY	Operative procedures - OPCS4: L59.1 Bypass of femoral artery by anastomosis of femoral artery to femoral artery NEC	100091	Health-related outcomes	2000	Hospital inpatient	2005	Summary Operations	2005	Health-related outcomes > Hospital inpatient > Summary Operations
7860	NO	N/A	41210#T148	CAT-MUL	111573/12(111585)	0.204073	-0.355768	0.679319	0.43438	LOGISTIC-BINARY	Operative procedures - secondary OPCS4: T14.8 Other specified other operations on pleura	100091	Health-related outcomes	2000	Hospital inpatient	2005	Summary Operations	2005	Health-related outcomes > Hospital inpatient > Summary Operations
7861	NO	N/A	120054	INTEGER	8409	-0.0171446	-0.0601356	0.0258464	0.434407	ORDERED-LOGISTIC	Number of days with headache in past three months	154	Online follow-up		Experience of pain		Experience of pain	154	Online follow-up > Experience of pain
7862	NO	N/A	131428	DATE	106498/5087(111585)	0.0112028	-0.0170079	0.0391781	0.43443	LOGISTIC-BINARY	Date J02 first reported (acute pharyngitis)	2410	Health-related outcomes		First occurrences		First occurrences	2410	Health-related outcomes > First occurrences > Respiratory system disorders
7863	NO	N/A	41272#J575	CAT-MUL	111571/14(111585)	0.191815	-0.330035	0.641598	0.434463	LOGISTIC-BINARY	Operative procedures - OPCS4: J57.5 Excision of tail of pancreas NEC	100091	Health-related outcomes	2000	Hospital inpatient	2005	Summary Operations	2005	Health-related outcomes > Hospital inpatient > Summary Operations
7864	NO	N/A	41210#E484	CAT-MUL	111562/23(111585)	-0.176561	-0.655653	0.235175	0.434517	LOGISTIC-BINARY	Operative procedures - secondary OPCS4: E48.4 Fibreoptic endoscopic aspiration of lower respiratory tract	100091	Health-related outcomes	2000	Hospital inpatient	2005	Summary Operations	2005	Health-related outcomes > Hospital inpatient > Summary Operations
7865	NO	N/A	102250	CAT-SIN	7629/8164(15793)	-0.0126094	-0.0442391	0.0190241	0.434585	LOGISTIC-BINARY	Sweet snack consumers	100089	Online follow-up	100090	Diet by 24-hour recall	100109	Soup/snacks/pastries yesterday	100109	Online follow-up > Diet by 24-hour recall > Soup/snacks/pastries yesterday
7866	NO	N/A	20112#10	CAT-MUL	785/39(824)	0.124652	-0.201082	0.427509	0.434683	LOGISTIC-BINARY	Illnesses of adopted father: Alzheimer's disease/dementia	100000	UK Biobank Assessment Centre	100025	Touchscreen	100034	Family history	100034	UK Biobank Assessment Centre > Touchscreen > Family history
7867	NO	N/A	40006#C437	CAT-MUL	111120/465(111585)	-0.0371125	-0.13172	0.0546213	0.434829	LOGISTIC-BINARY	Type of cancer: ICD10: C43.7 Malignant melanoma of lower limb, including hip	100091	Health-related outcomes	100092	Cancer register	100092	Cancer register	100092	Health-related outcomes > Cancer register
7868	NO	N/A	20004#1511	CAT-MUL	111190/375(111565)	-0.0415311	-0.147602	0.060976	0.434907	LOGISTIC-BINARY	Operation code: cervix surgery	100000	UK Biobank Assessment Centre	100071	Verbal interview	100076	Operations	100076	UK Biobank Assessment Centre > Verbal interview > Operations
7869	NO	N/A	132512	DATE	111499/86(111585)	0.0811288	-0.129569	0.278438	0.434939	LOGISTIC-BINARY	Date Q44 first reported (congenital malformations of gallbladder, bile ducts and liver)	2417	Health-related outcomes		First occurrences		First occurrences	2417	Health-related outcomes > First occurrences > Congenital disruptions and chromosomal abnormalities
7870	NO	N/A	20004#1584	CAT-MUL	111515/50(111565)	-0.11736	-0.427286	0.163604	0.434946	LOGISTIC-BINARY	Operation code: testicular lump removal	100000	UK Biobank Assessment Centre	100071	Verbal interview	100076	Operations	100076	UK Biobank Assessment Centre > Verbal interview > Operations
7871	NO	N/A	41210#Y051	CAT-MUL	111569/16(111585)	-0.217001	-0.816057	0.282038	0.434952	LOGISTIC-BINARY	Operative procedures - secondary OPCS4: Y05.1 Total excision of organ NOC	100091	Health-related outcomes	2000	Hospital inpatient	2005	Summary Operations	2005	Health-related outcomes > Hospital inpatient > Summary Operations
7872	NO	N/A	41272#Y051	CAT-MUL	111569/16(111585)	-0.217001	-0.816057	0.282038	0.434952	LOGISTIC-BINARY	Operative procedures - OPCS4: Y05.1 Total excision of organ NOC	100091	Health-related outcomes	2000	Hospital inpatient	2005	Summary Operations	2005	Health-related outcomes > Hospital inpatient > Summary Operations
7873	NO	N/A	41272#X903	CAT-MUL	111371/214(111585)	-0.0549797	-0.196326	0.0799847	0.435075	LOGISTIC-BINARY	Operative procedures - OPCS4: X90.3 Neutropenia drugs Band 1	100091	Health-related outcomes	2000	Hospital inpatient	2005	Summary Operations	2005	Health-related outcomes > Hospital inpatient > Summary Operations
7874	NO	N/A	41200#P033	CAT-MUL	111574/11(111585)	-0.275292	-1.05016	0.34565	0.435131	LOGISTIC-BINARY	Operative procedures - main OPCS4: P03.3 Excision of lesion of Bartholin gland	100091	Health-related outcomes	2000	Hospital inpatient	2005	Summary Operations	2005	Health-related outcomes > Hospital inpatient > Summary Operations
7875	NO	N/A	41272#W561	CAT-MUL	111534/51(111585)	-0.116733	-0.425007	0.162924	0.435167	LOGISTIC-BINARY	Operative procedures - OPCS4: W56.1 Primary interposition arthroplasty of metatarsophalangeal joint NEC	100091	Health-related outcomes	2000	Hospital inpatient	2005	Summary Operations	2005	Health-related outcomes > Hospital inpatient > Summary Operations
7876	NO	N/A	41200#W158	CAT-MUL	111478/107(111585)	-0.0790421	-0.28449	0.113236	0.435356	LOGISTIC-BINARY	Operative procedures - main OPCS4: W15.8 Other specified division of bone of foot	100091	Health-related outcomes	2000	Hospital inpatient	2005	Summary Operations	2005	Health-related outcomes > Hospital inpatient > Summary Operations
7877	NO	N/A	41200#A022	CAT-MUL	111523/62(111585)	-0.104534	-0.379499	0.147078	0.435446	LOGISTIC-BINARY	Operative procedures - main OPCS4: A02.2 Excision of lesion of tissue of temporal lobe of brain	100091	Health-related outcomes	2000	Hospital inpatient	2005	Summary Operations	2005	Health-related outcomes > Hospital inpatient > Summary Operations
7878	NO	N/A	41210#T318	CAT-MUL	111540/45(111585)	-0.123612	-0.451721	0.171507	0.435459	LOGISTIC-BINARY	Operative procedures - secondary OPCS4: T31.8 Other specified other operations on anterior abdominal wall	100091	Health-related outcomes	2000	Hospital inpatient	2005	Summary Operations	2005	Health-related outcomes > Hospital inpatient > Summary Operations
7879	NO	N/A	41210#Z431	CAT-MUL	111555/30(111585)	-0.152851	-0.56408	0.207753	0.43548	LOGISTIC-BINARY	Operative procedures - secondary OPCS4: Z43.1 Scrotum	100091	Health-related outcomes	2000	Hospital inpatient	2005	Summary Operations	2005	Health-related outcomes > Hospital inpatient > Summary Operations
7880	NO	N/A	41272#Z431	CAT-MUL	111555/30(111585)	-0.152851	-0.56408	0.207753	0.43548	LOGISTIC-BINARY	Operative procedures - OPCS4: Z43.1 Scrotum	100091	Health-related outcomes	2000	Hospital inpatient	2005	Summary Operations	2005	Health-related outcomes > Hospital inpatient > Summary Operations
7881	NO	N/A	41200#V383	CAT-MUL	111547/38(111585)	-0.135982	-0.498639	0.187372	0.435507	LOGISTIC-BINARY	Operative procedures - main OPCS4: V38.3 Primary posterior fusion of joint of lumbar spine NEC	100091	Health-related outcomes	2000	Hospital inpatient	2005	Summary Operations	2005	Health-related outcomes > Hospital inpatient > Summary Operations
7882	NO	N/A	22615#0	CAT-MUL	1238/22304(23542)	0.0230419	-0.0343761	0.0815116	0.43567	LOGISTIC-BINARY	Workplace had a lot of diesel exhaust: Rarely/never	100089	Online follow-up	123	Work environment	130	Employment history	130	Online follow-up > Work environment > Employment history
7883	NO	N/A	41200#K575	CAT-MUL	111360/225(111585)	-0.0535466	-0.191361	0.0781444	0.435764	LOGISTIC-BINARY	Operative procedures - main OPCS4: K57.5 Percutaneous transluminal ablation of atrial wall NEC	100091	Health-related outcomes	2000	Hospital inpatient	2005	Summary Operations	2005	Health-related outcomes > Hospital inpatient > Summary Operations
7884	NO	N/A	41272#T458	CAT-MUL	111512/73(111585)	-0.0958231	-0.347124	0.135777	0.435779	LOGISTIC-BINARY	Operative procedures - OPCS4: T45.8 Other specified image controlled operations on abdominal cavity	100091	Health-related outcomes	2000	Hospital inpatient	2005	Summary Operations	2005	Health-related outcomes > Hospital inpatient > Summary Operations
7885	NO	N/A	20003#1140870932	CAT-MUL	111532/33(111565)	-0.145626	-0.536187	0.199322	0.435793	LOGISTIC-BINARY	Treatment/medication code: ascorbic acid product	100000	UK Biobank Assessment Centre	100071	Verbal interview	100075	Medications	100075	UK Biobank Assessment Centre > Verbal interview > Medications
7886	NO	N/A	41200#A081	CAT-MUL	111558/27(111585)	-0.163401	-0.604738	0.221266	0.435888	LOGISTIC-BINARY	Operative procedures - main OPCS4: A08.1 Biopsy of lesion of tissue of frontal lobe of brain NEC	100091	Health-related outcomes	2000	Hospital inpatient	2005	Summary Operations	2005	Health-related outcomes > Hospital inpatient > Summary Operations
7887	NO	N/A	41200#H099	CAT-MUL	111570/15(111585)	0.18424	-0.316473	0.619486	0.435945	LOGISTIC-BINARY	Operative procedures - main OPCS4: H09.9 Unspecified excision of left hemicolon	100091	Health-related outcomes	2000	Hospital inpatient	2005	Summary Operations	2005	Health-related outcomes > Hospital inpatient > Summary Operations
7888	NO	N/A	41210#S421	CAT-MUL	111111/474(111585)	0.0352098	-0.0546924	0.122534	0.435959	LOGISTIC-BINARY	Operative procedures - secondary OPCS4: S42.1 Primary suture of skin NEC	100091	Health-related outcomes	2000	Hospital inpatient	2005	Summary Operations	2005	Health-related outcomes > Hospital inpatient > Summary Operations
7889	NO	N/A	41200#G212	CAT-MUL	111422/163(111585)	-0.0629846	-0.225841	0.0914327	0.436061	LOGISTIC-BINARY	Operative procedures - main OPCS4: G21.2 Intubation of oesophagus for pressure manometry	100091	Health-related outcomes	2000	Hospital inpatient	2005	Summary Operations	2005	Health-related outcomes > Hospital inpatient > Summary Operations
7890	NO	N/A	41210#Z868	CAT-MUL	111491/94(111585)	-0.0839386	-0.303069	0.120162	0.436228	LOGISTIC-BINARY	Operative procedures - secondary OPCS4: Z86.8 Specified joint of foot NEC	100091	Health-related outcomes	2000	Hospital inpatient	2005	Summary Operations	2005	Health-related outcomes > Hospital inpatient > Summary Operations
7891	NO	N/A	41272#Z868	CAT-MUL	111491/94(111585)	-0.0839386	-0.303069	0.120162	0.436228	LOGISTIC-BINARY	Operative procedures - OPCS4: Z86.8 Specified joint of foot NEC	100091	Health-related outcomes	2000	Hospital inpatient	2005	Summary Operations	2005	Health-related outcomes > Hospital inpatient > Summary Operations
7892	NO	N/A	20003#1140866568	CAT-MUL	111555/10(111565)	-0.28572	-1.09769	0.356349	0.436237	LOGISTIC-BINARY	Treatment/medication code: disopyramide	100000	UK Biobank Assessment Centre	100071	Verbal interview	100075	Medications	100075	UK Biobank Assessment Centre > Verbal interview > Medications
7893	NO	N/A	20169-4	CAT-SIN	20274/24583	-999	-999	-999	0.436301	MULTINOMIAL-LOGISTIC	FI3 : word interpolation	100089	Online follow-up	116	Cognitive function online	118	Fluid intelligence / reasoning	118	Online follow-up > Cognitive function online > Fluid intelligence / reasoning
7894	NO	N/A	41210#X128	CAT-MUL	111575/10(111585)	-0.282904	-1.08715	0.353131	0.436382	LOGISTIC-BINARY	Operative procedures - secondary OPCS4: X12.8 Other specified operations on amputation stump	100091	Health-related outcomes	2000	Hospital inpatient	2005	Summary Operations	2005	Health-related outcomes > Hospital inpatient > Summary Operations
7895	NO	N/A	42033-21	CAT-SIN	1501/1992	-999	-999	-999	0.436402	MULTINOMIAL-LOGISTIC	Source of parkinson's disease report	100091	Health-related outcomes	42	Algorithmically-defined outcomes	50	Parkinson's disease outcomes	50	Health-related outcomes > Algorithmically-defined outcomes > Parkinson's disease outcomes
7896	NO	N/A	41200#E258	CAT-MUL	111575/10(111585)	-0.283668	-1.08869	0.354942	0.436427	LOGISTIC-BINARY	Operative procedures - main OPCS4: E25.8 Other specified diagnostic endoscopic examination of pharynx	100091	Health-related outcomes	2000	Hospital inpatient	2005	Summary Operations	2005	Health-related outcomes > Hospital inpatient > Summary Operations
7897	NO	N/A	41210#Q123	CAT-MUL	111572/13(111585)	-0.249487	-0.948383	0.31971	0.436499	LOGISTIC-BINARY	Operative procedures - secondary OPCS4: Q12.3 Removal of displaced intrauterine contraceptive device NEC	100091	Health-related outcomes	2000	Hospital inpatient	2005	Summary Operations	2005	Health-related outcomes > Hospital inpatient > Summary Operations
7898	NO	N/A	41200#M335	CAT-MUL	111525/60(111585)	-0.106007	-0.3857	0.14955	0.4365	LOGISTIC-BINARY	Operative procedures - main OPCS4: M33.5 Percutaneous insertion of ureteric stent into ureter NEC	100091	Health-related outcomes	2000	Hospital inpatient	2005	Summary Operations	2005	Health-related outcomes > Hospital inpatient > Summary Operations
7899	NO	N/A	41272#C515	CAT-MUL	111531/54(111585)	-0.112533	-0.410303	0.158147	0.436563	LOGISTIC-BINARY	Operative procedures - OPCS4: C51.5 Placement of therapeutic contact lens on to cornea	100091	Health-related outcomes	2000	Hospital inpatient	2005	Summary Operations	2005	Health-related outcomes > Hospital inpatient > Summary Operations
7900	NO	N/A	22601#51112476	CAT-MUL	23598/48(23646)	0.10498	-0.172476	0.358155	0.436567	LOGISTIC-BINARY	Job coding: farmer, farming contractor, herd manager, smallholder, bailiff	100089	Online follow-up	123	Work environment	130	Employment history	130	Online follow-up > Work environment > Employment history
7901	NO	N/A	22617#5111	CAT-MUL	23598/48(23646)	0.10498	-0.172476	0.358155	0.436567	LOGISTIC-BINARY	Job code - historical: Farmers	100089	Online follow-up	123	Work environment	130	Employment history	130	Online follow-up > Work environment > Employment history
7902	NO	N/A	41210#Z744	CAT-MUL	111543/42(111585)	0.113191	-0.186071	0.386249	0.436604	LOGISTIC-BINARY	Operative procedures - secondary OPCS4: Z74.4 Second to tenth rib	100091	Health-related outcomes	2000	Hospital inpatient	2005	Summary Operations	2005	Health-related outcomes > Hospital inpatient > Summary Operations
7903	NO	N/A	41272#Z744	CAT-MUL	111543/42(111585)	0.113191	-0.186071	0.386249	0.436604	LOGISTIC-BINARY	Operative procedures - OPCS4: Z74.4 Second to tenth rib	100091	Health-related outcomes	2000	Hospital inpatient	2005	Summary Operations	2005	Health-related outcomes > Hospital inpatient > Summary Operations
7904	NO	N/A	20153	CONTINUOUS	61978	-0.00172816	-0.006083	0.00262669	0.436691	LINEAR	Forced expiratory volume in 1-second (FEV1), predicted	100000	UK Biobank Assessment Centre	100006	Physical measures	100020	Spirometry	100020	UK Biobank Assessment Centre > Physical measures > Spirometry
7905	NO	N/A	41200#T315	CAT-MUL	111527/58(111585)	-0.107805	-0.392624	0.152084	0.436769	LOGISTIC-BINARY	Operative procedures - main OPCS4: T31.5 Drainage of anterior abdominal wall	100091	Health-related outcomes	2000	Hospital inpatient	2005	Summary Operations	2005	Health-related outcomes > Hospital inpatient > Summary Operations
7906	NO	N/A	41210#M531	CAT-MUL	111467/118(111585)	0.0697643	-0.111234	0.240872	0.436785	LOGISTIC-BINARY	Operative procedures - secondary OPCS4: M53.1 Vaginal buttressing of urethra	100091	Health-related outcomes	2000	Hospital inpatient	2005	Summary Operations	2005	Health-related outcomes > Hospital inpatient > Summary Operations
7907	NO	N/A	41272#E544	CAT-MUL	111371/214(111585)	0.0518102	-0.0816882	0.179717	0.436886	LOGISTIC-BINARY	Operative procedures - OPCS4: E54.4 Excision of segment of lung	100091	Health-related outcomes	2000	Hospital inpatient	2005	Summary Operations	2005	Health-related outcomes > Hospital inpatient > Summary Operations
7908	NO	N/A	41200#D134	CAT-MUL	111573/12(111585)	0.20374	-0.357264	0.68279	0.437151	LOGISTIC-BINARY	Operative procedures - main OPCS4: D13.4 Attention to fixtures for bone anchored hearing prosthesis	100091	Health-related outcomes	2000	Hospital inpatient	2005	Summary Operations	2005	Health-related outcomes > Hospital inpatient > Summary Operations
7909	NO	N/A	41272#D134	CAT-MUL	111573/12(111585)	0.20374	-0.357264	0.68279	0.437151	LOGISTIC-BINARY	Operative procedures - OPCS4: D13.4 Attention to fixtures for bone anchored hearing prosthesis	100091	Health-related outcomes	2000	Hospital inpatient	2005	Summary Operations	2005	Health-related outcomes > Hospital inpatient > Summary Operations
7910	NO	N/A	41200#W424	CAT-MUL	111414/171(111585)	-0.0613098	-0.220149	0.0894228	0.437171	LOGISTIC-BINARY	Operative procedures - main OPCS4: W42.4 Attention to total prosthetic replacement of knee joint NEC	100091	Health-related outcomes	2000	Hospital inpatient	2005	Summary Operations	2005	Health-related outcomes > Hospital inpatient > Summary Operations
7911	NO	N/A	41200#L351	CAT-MUL	111562/23(111585)	0.151637	-0.256286	0.513599	0.437259	LOGISTIC-BINARY	Operative procedures - main OPCS4: L35.1 Percutaneous transluminal embolisation of cerebral artery	100091	Health-related outcomes	2000	Hospital inpatient	2005	Summary Operations	2005	Health-related outcomes > Hospital inpatient > Summary Operations
7912	NO	N/A	22601#21133023	CAT-MUL	23448/198(23646)	0.053623	-0.0849713	0.185859	0.437279	LOGISTIC-BINARY	Job coding: physicist, astronomer, geologist, geophysicist, meteorologist, oceanographer, seismologist	100089	Online follow-up	123	Work environment	130	Employment history	130	Online follow-up > Work environment > Employment history
7913	NO	N/A	20003#1141194800	CAT-MUL	111513/52(111565)	0.101911	-0.166562	0.349215	0.437342	LOGISTIC-BINARY	Treatment/medication code: bendroflumethiazide+potassium 2.5mg/7.7mmol m/r tablet	100000	UK Biobank Assessment Centre	100071	Verbal interview	100075	Medications	100075	UK Biobank Assessment Centre > Verbal interview > Medications
7914	NO	N/A	41210#W694	CAT-MUL	111528/57(111585)	-0.108584	-0.396054	0.153383	0.437418	LOGISTIC-BINARY	Operative procedures - secondary OPCS4: W69.4 Open biopsy of synovial membrane of joint	100091	Health-related outcomes	2000	Hospital inpatient	2005	Summary Operations	2005	Health-related outcomes > Hospital inpatient > Summary Operations
7915	NO	N/A	41200#T522	CAT-MUL	111488/97(111585)	0.0757188	-0.121678	0.261144	0.43742	LOGISTIC-BINARY	Operative procedures - main OPCS4: T52.2 Revision of palmar fasciectomy	100091	Health-related outcomes	2000	Hospital inpatient	2005	Summary Operations	2005	Health-related outcomes > Hospital inpatient > Summary Operations
7916	NO	N/A	23019	INTEGER	2193	0.0168741	-0.0257331	0.0594813	0.437447	LINEAR	NS3 antigen for Hepatitis C Virus	100078	Biological samples	100079	Assay results	100080	Blood assays	1307	Biological samples > Assay results > Blood assays > Infectious Diseases > Infectious Disease Antigens
7917	NO	N/A	41200#S139	CAT-MUL	111559/26(111585)	0.1418	-0.238292	0.481579	0.437469	LOGISTIC-BINARY	Operative procedures - main OPCS4: S13.9 Unspecified punch biopsy of skin	100091	Health-related outcomes	2000	Hospital inpatient	2005	Summary Operations	2005	Health-related outcomes > Hospital inpatient > Summary Operations
7918	NO	N/A	41256#3043	CAT-MUL	111575/10(111585)	0.221621	-0.392784	0.742666	0.437746	LOGISTIC-BINARY	Operative procedures - main OPCS3: 304.3 Operations affecting myocardium : coronary anastomosis or graft	100091	Health-related outcomes	2000	Hospital inpatient	2005	Summary Operations	2005	Health-related outcomes > Hospital inpatient > Summary Operations
7919	NO	N/A	41273#3043	CAT-MUL	111575/10(111585)	0.221621	-0.392784	0.742666	0.437746	LOGISTIC-BINARY	Operative procedures - OPCS3: 304.3 Operations affecting myocardium : coronary anastomosis or graft	100091	Health-related outcomes	2000	Hospital inpatient	2005	Summary Operations	2005	Health-related outcomes > Hospital inpatient > Summary Operations
7920	NO	N/A	41272#F203	CAT-MUL	111456/129(111585)	-0.0708812	-0.255549	0.102985	0.437798	LOGISTIC-BINARY	Operative procedures - OPCS4: F20.3 Biopsy of lesion of gingiva	100091	Health-related outcomes	2000	Hospital inpatient	2005	Summary Operations	2005	Health-related outcomes > Hospital inpatient > Summary Operations
7921	NO	N/A	41200#E158	CAT-MUL	111575/10(111585)	0.220074	-0.391224	0.736485	0.437808	LOGISTIC-BINARY	Operative procedures - main OPCS4: E15.8 Other specified operations on sphenoid sinus	100091	Health-related outcomes	2000	Hospital inpatient	2005	Summary Operations	2005	Health-related outcomes > Hospital inpatient > Summary Operations
7922	NO	N/A	20001#1052	CAT-MUL	111484/81(111565)	0.0829453	-0.134099	0.285738	0.437827	LOGISTIC-BINARY	Cancer code, self-reported: hodgkins lymphoma / hodgkins disease	100000	UK Biobank Assessment Centre	100071	Verbal interview	100074	Medical conditions	100074	UK Biobank Assessment Centre > Verbal interview > Medical conditions
7923	NO	N/A	104510	CAT-SIN	15787	-0.0433164	-0.0438566	-0.0427762	0.437917	ORDERED-LOGISTIC	Mango intake	100089	Online follow-up	100090	Diet by 24-hour recall	100103	Fruit/vegetables yesterday	100103	Online follow-up > Diet by 24-hour recall > Fruit/vegetables yesterday
7924	NO	N/A	20001#1018	CAT-MUL	111507/58(111565)	0.097192	-0.158785	0.333678	0.437996	LOGISTIC-BINARY	Cancer code, self-reported: stomach cancer	100000	UK Biobank Assessment Centre	100071	Verbal interview	100074	Medical conditions	100074	UK Biobank Assessment Centre > Verbal interview > Medical conditions
7925	NO	N/A	41200#E133	CAT-MUL	111404/181(111585)	0.0560995	-0.0890469	0.194727	0.438004	LOGISTIC-BINARY	Operative procedures - main OPCS4: E13.3 Intranasal antrostomy	100091	Health-related outcomes	2000	Hospital inpatient	2005	Summary Operations	2005	Health-related outcomes > Hospital inpatient > Summary Operations
7926	NO	N/A	20107#8	CAT-MUL	79008/14893(93901)	-0.00695593	-0.0245706	0.0105876	0.43801	LOGISTIC-BINARY	Illnesses of father: High blood pressure	100000	UK Biobank Assessment Centre	100025	Touchscreen	100034	Family history	100034	UK Biobank Assessment Centre > Touchscreen > Family history
7927	NO	N/A	102470	CAT-SIN	15779	0.0800731	0.0795416	0.0806045	0.438011	ORDERED-LOGISTIC	Savoury biscuits intake	100089	Online follow-up	100090	Diet by 24-hour recall	100109	Soup/snacks/pastries yesterday	100109	Online follow-up > Diet by 24-hour recall > Soup/snacks/pastries yesterday
7928	NO	N/A	4260	INTEGER	12071	0.0125135	-0.0191503	0.0441772	0.438438	ORDERED-LOGISTIC	Round of numeric memory test	100000	UK Biobank Assessment Centre	100026	Cognitive function	100029	Numeric memory	100029	UK Biobank Assessment Centre > Cognitive function > Numeric memory
7929	NO	N/A	41229#5A7	CAT-MUL	110719/866(111585)	0.0271942	-0.0423051	0.0953247	0.438513	LOGISTIC-BINARY	PCT responsible for patient data: BROMLEY PCT	100091	Health-related outcomes	2000	Hospital inpatient	2001	Summary Administration	2001	Health-related outcomes > Hospital inpatient > Summary Administration
7930	NO	N/A	41246#2240	CAT-MUL	106330/10(106340)	0.222828	-0.395032	0.748103	0.438527	LOGISTIC-BINARY	Treatment speciality of consultant (recoded): Paediatric Ophthalmology	100091	Health-related outcomes	2000	Hospital inpatient	2001	Summary Administration	2001	Health-related outcomes > Hospital inpatient > Summary Administration
7931	NO	N/A	41272#X411	CAT-MUL	111477/108(111585)	-0.0774229	-0.280033	0.112243	0.438531	LOGISTIC-BINARY	Operative procedures - OPCS4: X41.1 Insertion of ambulatory peritoneal dialysis catheter	100091	Health-related outcomes	2000	Hospital inpatient	2005	Summary Operations	2005	Health-related outcomes > Hospital inpatient > Summary Operations
7932	NO	N/A	41272#S604	CAT-MUL	111308/277(111585)	0.0457442	-0.072244	0.159382	0.438595	LOGISTIC-BINARY	Operative procedures - OPCS4: S60.4 Refashioning of scar NEC	100091	Health-related outcomes	2000	Hospital inpatient	2005	Summary Operations	2005	Health-related outcomes > Hospital inpatient > Summary Operations
7933	NO	N/A	22601#41223253	CAT-MUL	23407/239(23646)	0.0498414	-0.0789863	0.173431	0.438618	LOGISTIC-BINARY	Job coding: accounts and wages clerk/assistant/supervisor, bookkeeper, cost or ledger clerk, audit assistant, budget officer, student loans officer, paymaster	100089	Online follow-up	123	Work environment	130	Employment history	130	Online follow-up > Work environment > Employment history
7934	NO	N/A	41272#H208	CAT-MUL	111268/317(111585)	-0.0444599	-0.159156	0.065986	0.438667	LOGISTIC-BINARY	Operative procedures - OPCS4: H20.8 Other specified endoscopic extirpation of lesion of colon	100091	Health-related outcomes	2000	Hospital inpatient	2005	Summary Operations	2005	Health-related outcomes > Hospital inpatient > Summary Operations
7935	NO	N/A	41200#W718	CAT-MUL	111569/16(111585)	-0.218127	-0.825711	0.287613	0.438867	LOGISTIC-BINARY	Operative procedures - main OPCS4: W71.8 Other specified other open operations on intra-articular structure	100091	Health-related outcomes	2000	Hospital inpatient	2005	Summary Operations	2005	Health-related outcomes > Hospital inpatient > Summary Operations
7936	NO	N/A	22601#21272684	CAT-MUL	23614/32(23646)	0.126771	-0.21368	0.431635	0.438891	LOGISTIC-BINARY	Job coding: production and process engineer	100089	Online follow-up	123	Work environment	130	Employment history	130	Online follow-up > Work environment > Employment history
7937	NO	N/A	41210#U091	CAT-MUL	111132/453(111585)	-0.0371104	-0.132589	0.0554116	0.438909	LOGISTIC-BINARY	Operative procedures - secondary OPCS4: U09.1 Computed tomography of pelvis	100091	Health-related outcomes	2000	Hospital inpatient	2005	Summary Operations	2005	Health-related outcomes > Hospital inpatient > Summary Operations
7938	NO	N/A	20003#1140888266	CAT-MUL	109453/2112(111565)	-0.0171516	-0.0608912	0.0259805	0.438934	LOGISTIC-BINARY	Treatment/medication code: warfarin	100000	UK Biobank Assessment Centre	100071	Verbal interview	100075	Medications	100075	UK Biobank Assessment Centre > Verbal interview > Medications
7939	NO	N/A	131914	DATE	109935/1650(111585)	-0.0194127	-0.068969	0.0293578	0.43894	LOGISTIC-BINARY	Date M46 first reported (other inflammatory spondylopathies)	2413	Health-related outcomes		First occurrences		First occurrences	2413	Health-related outcomes > First occurrences > Musculoskeletal system and connective tissue disorders
7940	NO	N/A	41272#A551	CAT-MUL	111550/35(111585)	-0.139905	-0.516953	0.194591	0.439079	LOGISTIC-BINARY	Operative procedures - OPCS4: A55.1 Radiculography	100091	Health-related outcomes	2000	Hospital inpatient	2005	Summary Operations	2005	Health-related outcomes > Hospital inpatient > Summary Operations
7941	NO	N/A	41210#F391	CAT-MUL	111528/57(111585)	-0.108152	-0.395361	0.153889	0.439084	LOGISTIC-BINARY	Operative procedures - secondary OPCS4: F39.1 Reconstruction of mouth using flap NEC	100091	Health-related outcomes	2000	Hospital inpatient	2005	Summary Operations	2005	Health-related outcomes > Hospital inpatient > Summary Operations
7942	NO	N/A	130860	DATE	111507/78(111585)	-0.0918609	-0.334142	0.132094	0.439085	LOGISTIC-BINARY	Date F13 first reported (mental and behavioural disorders due to use of sedatives or hypnotics)	2405	Health-related outcomes		First occurrences		First occurrences	2405	Health-related outcomes > First occurrences > Mental and behavioural disorders
7943	NO	N/A	41200#T855	CAT-MUL	111522/63(111585)	0.0934145	-0.152781	0.32157	0.43909	LOGISTIC-BINARY	Operative procedures - main OPCS4: T85.5 Block dissection of inguinal lymph nodes	100091	Health-related outcomes	2000	Hospital inpatient	2005	Summary Operations	2005	Health-related outcomes > Hospital inpatient > Summary Operations
7944	NO	N/A	41210#S456	CAT-MUL	111568/17(111585)	0.172666	-0.298596	0.583455	0.43909	LOGISTIC-BINARY	Operative procedures - secondary OPCS4: S45.6 Removal of foreign body from skin NEC	100091	Health-related outcomes	2000	Hospital inpatient	2005	Summary Operations	2005	Health-related outcomes > Hospital inpatient > Summary Operations
7945	NO	N/A	41272#C867	CAT-MUL	111521/64(111585)	-0.102046	-0.372511	0.14581	0.439269	LOGISTIC-BINARY	Operative procedures - OPCS4: C86.7 Injection of therapeutic substance around the eye	100091	Health-related outcomes	2000	Hospital inpatient	2005	Summary Operations	2005	Health-related outcomes > Hospital inpatient > Summary Operations
7946	NO	N/A	20003#1140864950	CAT-MUL	111440/125(111565)	-0.07164	-0.259081	0.104569	0.43945	LOGISTIC-BINARY	Treatment/medication code: bisoprolol fumarate+hydrochlorothiazide 10mg/6.25mg tablet	100000	UK Biobank Assessment Centre	100071	Verbal interview	100075	Medications	100075	UK Biobank Assessment Centre > Verbal interview > Medications
7947	NO	N/A	20003#1140874192	CAT-MUL	111555/10(111565)	0.221744	-0.395461	0.744823	0.439561	LOGISTIC-BINARY	Treatment/medication code: macrodantin 100mg capsule	100000	UK Biobank Assessment Centre	100071	Verbal interview	100075	Medications	100075	UK Biobank Assessment Centre > Verbal interview > Medications
7948	NO	N/A	41210#Z424	CAT-MUL	111568/17(111585)	-0.207892	-0.786258	0.276043	0.439601	LOGISTIC-BINARY	Operative procedures - secondary OPCS4: Z42.4 Urethral orifice	100091	Health-related outcomes	2000	Hospital inpatient	2005	Summary Operations	2005	Health-related outcomes > Hospital inpatient > Summary Operations
7949	NO	N/A	41272#Z424	CAT-MUL	111568/17(111585)	-0.207892	-0.786258	0.276043	0.439601	LOGISTIC-BINARY	Operative procedures - OPCS4: Z42.4 Urethral orifice	100091	Health-related outcomes	2000	Hospital inpatient	2005	Summary Operations	2005	Health-related outcomes > Hospital inpatient > Summary Operations
7950	NO	N/A	131390	DATE	110158/1427(111585)	0.0203702	-0.0317311	0.0716093	0.439653	LOGISTIC-BINARY	Date I77 first reported (other disorders of arteries and arterioles)	2409	Health-related outcomes		First occurrences		First occurrences	2409	Health-related outcomes > First occurrences > Circulatory system disorders
7951	NO	N/A	20544#12	CAT-MUL	30227/21(30248)	-0.185649	-0.699306	0.248536	0.43966	LOGISTIC-BINARY	Mental health problems ever diagnosed by a professional: Bulimia nervosa	100089	Online follow-up	136	Mental health	137	Mental distress	137	Online follow-up > Mental health > Mental distress
7952	NO	N/A	120035	INTEGER	15983	0.030704	NaN	NaN	0.439805	ORDERED-LOGISTIC	Chest pain in last three months and rating of pain	154	Online follow-up		Experience of pain		Experience of pain	154	Online follow-up > Experience of pain
7953	NO	N/A	41200#X509	CAT-MUL	111566/19(111585)	-0.196132	-0.739332	0.262651	0.43983	LOGISTIC-BINARY	Operative procedures - main OPCS4: X50.9 Unspecified external resuscitation	100091	Health-related outcomes	2000	Hospital inpatient	2005	Summary Operations	2005	Health-related outcomes > Hospital inpatient > Summary Operations
7954	NO	N/A	30860	CONTINUOUS	97373	-0.00246971	-0.00873707	0.00379764	0.439907	LINEAR	Total protein	100078	Biological samples	100079	Assay results	100080	Blood assays	17518	Biological samples > Assay results > Blood assays > Blood biochemistry
7955	NO	N/A	41210#K491	CAT-MUL	111481/104(111585)	-0.078681	-0.285436	0.114549	0.43997	LOGISTIC-BINARY	Operative procedures - secondary OPCS4: K49.1 Percutaneous transluminal balloon angioplasty of one coronary artery	100091	Health-related outcomes	2000	Hospital inpatient	2005	Summary Operations	2005	Health-related outcomes > Hospital inpatient > Summary Operations
7956	NO	N/A	23550	CONTINUOUS	62642	0.00308755	-0.00474934	0.0109244	0.440001	LINEAR	Triglycerides in Small LDL	220	Biological samples		Blood assays		Blood assays	220	Biological samples > Blood assays > NMR metabolomics
7957	NO	N/A	41200#W169	CAT-MUL	111554/31(111585)	0.130338	-0.21929	0.445521	0.440014	LOGISTIC-BINARY	Operative procedures - main OPCS4: W16.9 Unspecified other division of bone	100091	Health-related outcomes	2000	Hospital inpatient	2005	Summary Operations	2005	Health-related outcomes > Hospital inpatient > Summary Operations
7958	NO	N/A	22601#33123442	CAT-MUL	23416/230(23646)	-0.052215	-0.187951	0.0773128	0.440032	LOGISTIC-BINARY	Job coding: police officer (sergeant or below)	100089	Online follow-up	123	Work environment	130	Employment history	130	Online follow-up > Work environment > Employment history
7959	NO	N/A	22617#3312	CAT-MUL	23416/230(23646)	-0.052215	-0.187951	0.0773128	0.440032	LOGISTIC-BINARY	Job code - historical: Police officers (sergeant and below)	100089	Online follow-up	123	Work environment	130	Employment history	130	Online follow-up > Work environment > Employment history
7960	NO	N/A	41210#E423	CAT-MUL	111195/390(111585)	0.0383681	-0.060636	0.134255	0.440098	LOGISTIC-BINARY	Operative procedures - secondary OPCS4: E42.3 Temporary tracheostomy	100091	Health-related outcomes	2000	Hospital inpatient	2005	Summary Operations	2005	Health-related outcomes > Hospital inpatient > Summary Operations
7961	NO	N/A	41200#G285	CAT-MUL	111575/10(111585)	-0.282687	-1.09216	0.358393	0.440134	LOGISTIC-BINARY	Operative procedures - main OPCS4: G28.5 Sleeve gastrectomy NEC	100091	Health-related outcomes	2000	Hospital inpatient	2005	Summary Operations	2005	Health-related outcomes > Hospital inpatient > Summary Operations
7962	NO	N/A	41210#K652	CAT-MUL	111533/52(111585)	0.101729	-0.168027	0.350049	0.440173	LOGISTIC-BINARY	Operative procedures - secondary OPCS4: K65.2 Catheterisation of right side of heart NEC	100091	Health-related outcomes	2000	Hospital inpatient	2005	Summary Operations	2005	Health-related outcomes > Hospital inpatient > Summary Operations
7963	NO	N/A	41210#Z126	CAT-MUL	111464/121(111585)	0.0679058	-0.109651	0.235705	0.4403	LOGISTIC-BINARY	Operative procedures - secondary OPCS4: Z12.6 Peripheral nerve of leg NEC	100091	Health-related outcomes	2000	Hospital inpatient	2005	Summary Operations	2005	Health-related outcomes > Hospital inpatient > Summary Operations
7964	NO	N/A	41272#Z126	CAT-MUL	111464/121(111585)	0.0679058	-0.109651	0.235705	0.4403	LOGISTIC-BINARY	Operative procedures - OPCS4: Z12.6 Peripheral nerve of leg NEC	100091	Health-related outcomes	2000	Hospital inpatient	2005	Summary Operations	2005	Health-related outcomes > Hospital inpatient > Summary Operations
7965	NO	N/A	41200#F452	CAT-MUL	111566/19(111585)	-0.195587	-0.737457	0.262913	0.44041	LOGISTIC-BINARY	Operative procedures - main OPCS4: F45.2 Excision of lesion of submandibular gland	100091	Health-related outcomes	2000	Hospital inpatient	2005	Summary Operations	2005	Health-related outcomes > Hospital inpatient > Summary Operations
7966	NO	N/A	41210#Y086	CAT-MUL	109227/2358(111585)	-0.0162057	-0.0576516	0.0246979	0.440434	LOGISTIC-BINARY	Operative procedures - secondary OPCS4: Y08.6 Laser incision of organ NOC	100091	Health-related outcomes	2000	Hospital inpatient	2005	Summary Operations	2005	Health-related outcomes > Hospital inpatient > Summary Operations
7967	NO	N/A	41272#Y086	CAT-MUL	109227/2358(111585)	-0.0162057	-0.0576516	0.0246979	0.440434	LOGISTIC-BINARY	Operative procedures - OPCS4: Y08.6 Laser incision of organ NOC	100091	Health-related outcomes	2000	Hospital inpatient	2005	Summary Operations	2005	Health-related outcomes > Hospital inpatient > Summary Operations
7968	NO	N/A	41272#E027	CAT-MUL	111564/21(111585)	-0.185327	-0.696356	0.25121	0.440475	LOGISTIC-BINARY	Operative procedures - OPCS4: E02.7 Alar reconstruction with cartilage graft	100091	Health-related outcomes	2000	Hospital inpatient	2005	Summary Operations	2005	Health-related outcomes > Hospital inpatient > Summary Operations
7969	NO	N/A	41210#U055	CAT-MUL	111214/371(111585)	-0.04094	-0.146816	0.0613155	0.440491	LOGISTIC-BINARY	Operative procedures - secondary OPCS4: U05.5 Magnetic resonance imaging of spine	100091	Health-related outcomes	2000	Hospital inpatient	2005	Summary Operations	2005	Health-related outcomes > Hospital inpatient > Summary Operations
7970	NO	N/A	41272#C116	CAT-MUL	111551/34(111585)	0.125058	-0.210006	0.428399	0.440615	LOGISTIC-BINARY	Operative procedures - OPCS4: C11.6 Canthotomy	100091	Health-related outcomes	2000	Hospital inpatient	2005	Summary Operations	2005	Health-related outcomes > Hospital inpatient > Summary Operations
7971	NO	N/A	41200#B301	CAT-MUL	111503/82(111585)	0.082556	-0.134714	0.285714	0.440663	LOGISTIC-BINARY	Operative procedures - main OPCS4: B30.1 Insertion of prosthesis for breast	100091	Health-related outcomes	2000	Hospital inpatient	2005	Summary Operations	2005	Health-related outcomes > Hospital inpatient > Summary Operations
7972	NO	N/A	41272#V403	CAT-MUL	111538/47(111585)	0.106838	-0.177402	0.367403	0.440687	LOGISTIC-BINARY	Operative procedures - OPCS4: V40.3 Posterior instrumented fusion of thoracic spine NEC	100091	Health-related outcomes	2000	Hospital inpatient	2005	Summary Operations	2005	Health-related outcomes > Hospital inpatient > Summary Operations
7973	NO	N/A	41244#400	CAT-MUL	99587/3776(103363)	-0.01293	-0.0459763	0.0197816	0.440818	LOGISTIC-BINARY	Intended management of patient (recoded): Planned series of admissions with no overnight stay	100091	Health-related outcomes	2000	Hospital inpatient	2001	Summary Administration	2001	Health-related outcomes > Hospital inpatient > Summary Administration
7974	NO	N/A	41210#V242	CAT-MUL	111556/29(111585)	0.133419	-0.226412	0.455524	0.440861	LOGISTIC-BINARY	Operative procedures - secondary OPCS4: V24.2 Primary decompression of thoracic spinal cord NEC	100091	Health-related outcomes	2000	Hospital inpatient	2005	Summary Operations	2005	Health-related outcomes > Hospital inpatient > Summary Operations
7975	NO	N/A	41245#1490	CAT-MUL	108761/2260(111021)	-0.0165197	-0.0588239	0.0252152	0.440945	LOGISTIC-BINARY	Main speciality of consultant (recoded): Nephrology	100091	Health-related outcomes	2000	Hospital inpatient	2001	Summary Administration	2001	Health-related outcomes > Hospital inpatient > Summary Administration
7976	NO	N/A	41272#E091	CAT-MUL	109150/2435(111585)	0.0156691	-0.0244617	0.0552958	0.441186	LOGISTIC-BINARY	Operative procedures - OPCS4: E09.1 Excision of lesion of external nose	100091	Health-related outcomes	2000	Hospital inpatient	2005	Summary Operations	2005	Health-related outcomes > Hospital inpatient > Summary Operations
7977	NO	N/A	41272#C754	CAT-MUL	111487/98(111585)	-0.0811956	-0.295342	0.118534	0.441221	LOGISTIC-BINARY	Operative procedures - OPCS4: C75.4 Insertion of prosthetic replacement for lens using suture fixation	100091	Health-related outcomes	2000	Hospital inpatient	2005	Summary Operations	2005	Health-related outcomes > Hospital inpatient > Summary Operations
7978	NO	N/A	20001#1039	CAT-MUL	111307/258(111565)	-0.0496095	-0.17858	0.0741043	0.44128	LOGISTIC-BINARY	Cancer code, self-reported: ovarian cancer	100000	UK Biobank Assessment Centre	100071	Verbal interview	100074	Medical conditions	100074	UK Biobank Assessment Centre > Verbal interview > Medical conditions
7979	NO	N/A	41200#S059	CAT-MUL	111574/11(111585)	-0.269044	-1.03775	0.34611	0.441288	LOGISTIC-BINARY	Operative procedures - main OPCS4: S05.9 Unspecified microscopically controlled excision of lesion of skin	100091	Health-related outcomes	2000	Hospital inpatient	2005	Summary Operations	2005	Health-related outcomes > Hospital inpatient > Summary Operations
7980	NO	N/A	22601#31132868	CAT-MUL	23631/15(23646)	-0.220357	-0.843695	0.288074	0.441348	LOGISTIC-BINARY	Job coding: engineering technician	100089	Online follow-up	123	Work environment	130	Employment history	130	Online follow-up > Work environment > Employment history
7981	NO	N/A	20004#1102	CAT-MUL	111444/121(111565)	-0.0724437	-0.262885	0.106411	0.441368	LOGISTIC-BINARY	Operation code: fem-pop bypass/leg artery bypass	100000	UK Biobank Assessment Centre	100071	Verbal interview	100076	Operations	100076	UK Biobank Assessment Centre > Verbal interview > Operations
7982	NO	N/A	41272#H073	CAT-MUL	111247/338(111585)	-0.042799	-0.153809	0.0642415	0.441407	LOGISTIC-BINARY	Operative procedures - OPCS4: H07.3 Right hemicolectomy and anastomosis NEC	100091	Health-related outcomes	2000	Hospital inpatient	2005	Summary Operations	2005	Health-related outcomes > Hospital inpatient > Summary Operations
7983	NO	N/A	23308	CONTINUOUS	7676	-0.00678198	-0.0240514	0.0104875	0.441425	LINEAR	Pelvis BMC (bone mineral content)	100000	UK Biobank Assessment Centre	100003	Imaging	103	DXA assessment	125	UK Biobank Assessment Centre > Imaging > DXA assessment > Bone size, mineral and density by DXA
7984	NO	N/A	41272#L192	CAT-MUL	111567/18(111585)	-0.201184	-0.761377	0.2705	0.44151	LOGISTIC-BINARY	Operative procedures - OPCS4: L19.2 Replacement of aneurysmal segment of thoracic aorta by anastomosis of aorta to aorta NEC	100091	Health-related outcomes	2000	Hospital inpatient	2005	Summary Operations	2005	Health-related outcomes > Hospital inpatient > Summary Operations
7985	NO	N/A	41210#V294	CAT-MUL	111572/13(111585)	0.194328	-0.343748	0.657439	0.441717	LOGISTIC-BINARY	Operative procedures - secondary OPCS4: V29.4 Primary anterior excision of cervical intervertebral disc and interbody fusion of joint of cervical spine	100091	Health-related outcomes	2000	Hospital inpatient	2005	Summary Operations	2005	Health-related outcomes > Hospital inpatient > Summary Operations
7986	NO	N/A	102080	CAT-SIN	8738/7055(15793)	0.0125363	-0.0194258	0.0444699	0.441805	LOGISTIC-BINARY	Yogurt/ice-cream consumers	100089	Online follow-up	100090	Diet by 24-hour recall	100109	Soup/snacks/pastries yesterday	100109	Online follow-up > Diet by 24-hour recall > Soup/snacks/pastries yesterday
7987	NO	N/A	41272#C393	CAT-MUL	111566/19(111585)	-0.194725	-0.735729	0.263285	0.441817	LOGISTIC-BINARY	Operative procedures - OPCS4: C39.3 Cryotherapy to lesion of conjunctiva	100091	Health-related outcomes	2000	Hospital inpatient	2005	Summary Operations	2005	Health-related outcomes > Hospital inpatient > Summary Operations
7988	NO	N/A	41200#B292	CAT-MUL	111574/11(111585)	-0.263766	-1.02119	0.340548	0.44193	LOGISTIC-BINARY	Operative procedures - main OPCS4: B29.2 Reconstruction of breast using local flap of skin NEC	100091	Health-related outcomes	2000	Hospital inpatient	2005	Summary Operations	2005	Health-related outcomes > Hospital inpatient > Summary Operations
7989	NO	N/A	41272#E508	CAT-MUL	111554/31(111585)	0.12959	-0.219736	0.444256	0.442108	LOGISTIC-BINARY	Operative procedures - OPCS4: E50.8 Other specified therapeutic endoscopic operations on lower respiratory tract using rigid bronchoscope	100091	Health-related outcomes	2000	Hospital inpatient	2005	Summary Operations	2005	Health-related outcomes > Hospital inpatient > Summary Operations
7990	NO	N/A	20471	CAT-SIN	29328/862(30190)	0.0271425	-0.042849	0.0956307	0.4422	LOGISTIC-BINARY	Ever seen an un-real vision	100089	Online follow-up	136	Mental health	144	Unusual and psychotic experiences	144	Online follow-up > Mental health > Unusual and psychotic experiences
7991	NO	N/A	40006#C911	CAT-MUL	111201/384(111585)	-0.0400873	-0.144125	0.0604571	0.442256	LOGISTIC-BINARY	Type of cancer: ICD10: C91.1 Chronic lymphocytic leukaemia	100091	Health-related outcomes	100092	Cancer register	100092	Cancer register	100092	Health-related outcomes > Cancer register
7992	NO	N/A	20004#1475	CAT-MUL	111433/132(111565)	-0.0697414	-0.253104	0.103093	0.4423	LOGISTIC-BINARY	Operation code: fertility treatment procedures	100000	UK Biobank Assessment Centre	100071	Verbal interview	100076	Operations	100076	UK Biobank Assessment Centre > Verbal interview > Operations
7993	NO	N/A	41210#Z042	CAT-MUL	111572/13(111585)	-0.241179	-0.924823	0.316607	0.442338	LOGISTIC-BINARY	Operative procedures - secondary OPCS4: Z04.2 Acoustic nerve (viii)	100091	Health-related outcomes	2000	Hospital inpatient	2005	Summary Operations	2005	Health-related outcomes > Hospital inpatient > Summary Operations
7994	NO	N/A	41272#Z042	CAT-MUL	111572/13(111585)	-0.241179	-0.924823	0.316607	0.442338	LOGISTIC-BINARY	Operative procedures - OPCS4: Z04.2 Acoustic nerve (viii)	100091	Health-related outcomes	2000	Hospital inpatient	2005	Summary Operations	2005	Health-related outcomes > Hospital inpatient > Summary Operations
7995	NO	N/A	41200#T852	CAT-MUL	111300/285(111585)	-0.0469272	-0.169097	0.0704897	0.442383	LOGISTIC-BINARY	Operative procedures - main OPCS4: T85.2 Block dissection of axillary lymph nodes	100091	Health-related outcomes	2000	Hospital inpatient	2005	Summary Operations	2005	Health-related outcomes > Hospital inpatient > Summary Operations
7996	NO	N/A	41210#E064	CAT-MUL	111489/96(111585)	-0.0815305	-0.297238	0.119475	0.442428	LOGISTIC-BINARY	Operative procedures - secondary OPCS4: E06.4 Balloon packing of cavity of nose	100091	Health-related outcomes	2000	Hospital inpatient	2005	Summary Operations	2005	Health-related outcomes > Hospital inpatient > Summary Operations
7997	NO	N/A	41210#C821	CAT-MUL	111510/75(111585)	0.0850572	-0.140057	0.29499	0.44256	LOGISTIC-BINARY	Operative procedures - secondary OPCS4: C82.1 Cauterisation of lesion of retina	100091	Health-related outcomes	2000	Hospital inpatient	2005	Summary Operations	2005	Health-related outcomes > Hospital inpatient > Summary Operations
7998	NO	N/A	41272#T799	CAT-MUL	111556/29(111585)	-0.153605	-0.573924	0.213948	0.442627	LOGISTIC-BINARY	Operative procedures - OPCS4: T79.9 Unspecified repair of muscle	100091	Health-related outcomes	2000	Hospital inpatient	2005	Summary Operations	2005	Health-related outcomes > Hospital inpatient > Summary Operations
7999	NO	N/A	41272#L875	CAT-MUL	111511/74(111585)	0.0861778	-0.142044	0.298862	0.44266	LOGISTIC-BINARY	Operative procedures - OPCS4: L87.5 Local excision of varicose vein of leg	100091	Health-related outcomes	2000	Hospital inpatient	2005	Summary Operations	2005	Health-related outcomes > Hospital inpatient > Summary Operations
8000	NO	N/A	2784	CAT-SIN	18458/38505(56963)	-0.00703977	-0.0250004	0.0109546	0.442776	LOGISTIC-BINARY	Ever taken oral contraceptive pill	100000	UK Biobank Assessment Centre	100025	Touchscreen	100068	Sex-specific factors	100069	UK Biobank Assessment Centre > Touchscreen > Sex-specific factors > Female-specific factors
8001	NO	N/A	41200#M281	CAT-MUL	111558/27(111585)	0.137599	-0.235618	0.471123	0.442902	LOGISTIC-BINARY	Operative procedures - main OPCS4: M28.1 Endoscopic laser fragmentation of calculus of ureter NEC	100091	Health-related outcomes	2000	Hospital inpatient	2005	Summary Operations	2005	Health-related outcomes > Hospital inpatient > Summary Operations
8002	NO	N/A	131862	DATE	111395/190(111585)	-0.0575458	-0.208305	0.0859629	0.442992	LOGISTIC-BINARY	Date M12 first reported (other specific arthropathies)	2413	Health-related outcomes		First occurrences		First occurrences	2413	Health-related outcomes > First occurrences > Musculoskeletal system and connective tissue disorders
8003	NO	N/A	1930	CAT-SIN	70664/38835(109499)	-0.00488603	-0.0173801	0.0075928	0.443109	LOGISTIC-BINARY	Miserableness	100000	UK Biobank Assessment Centre	100025	Touchscreen	100059	Psychosocial factors	100060	UK Biobank Assessment Centre > Touchscreen > Psychosocial factors > Mental health
8004	NO	N/A	20112#13	CAT-MUL	771/53(824)	0.107968	-0.177674	0.376348	0.443148	LOGISTIC-BINARY	Illnesses of adopted father: Prostate cancer	100000	UK Biobank Assessment Centre	100025	Touchscreen	100034	Family history	100034	UK Biobank Assessment Centre > Touchscreen > Family history
8005	NO	N/A	132244	DATE	111567/18(111585)	0.166601	-0.29109	0.567875	0.443458	LOGISTIC-BINARY	Date O60 first reported (preterm delivery)	2415	Health-related outcomes		First occurrences		First occurrences	2415	Health-related outcomes > First occurrences > Pregnancy, childbirth and the puerperium
8006	NO	N/A	21065	CAT-SIN	24877/3460(28337)	-0.0145446	-0.0519197	0.022486	0.443492	LOGISTIC-BINARY	Family history of IBS	100089	Online follow-up	153	Digestive health	153	Digestive health	153	Online follow-up > Digestive health
8007	NO	N/A	41272#S048	CAT-MUL	111496/89(111585)	0.0779645	-0.128168	0.271335	0.443493	LOGISTIC-BINARY	Operative procedures - OPCS4: S04.8 Other specified other excision of skin	100091	Health-related outcomes	2000	Hospital inpatient	2005	Summary Operations	2005	Health-related outcomes > Hospital inpatient > Summary Operations
8008	NO	N/A	101260	CAT-SIN	15793	0.0311488	0.0294209	0.0328766	0.443532	ORDERED-LOGISTIC	Oatcakes intake	100089	Online follow-up	100090	Diet by 24-hour recall	100101	Bread/pasta/rice yesterday	100101	Online follow-up > Diet by 24-hour recall > Bread/pasta/rice yesterday
8009	NO	N/A	41210#X368	CAT-MUL	111350/235(111585)	-0.0512707	-0.185384	0.0770681	0.443533	LOGISTIC-BINARY	Operative procedures - secondary OPCS4: X36.8 Other specified blood withdrawal	100091	Health-related outcomes	2000	Hospital inpatient	2005	Summary Operations	2005	Health-related outcomes > Hospital inpatient > Summary Operations
8010	NO	N/A	20004#1431	CAT-MUL	111326/239(111565)	0.0483925	-0.0779965	0.169729	0.443546	LOGISTIC-BINARY	Operation code: urethral surgery	100000	UK Biobank Assessment Centre	100071	Verbal interview	100076	Operations	100076	UK Biobank Assessment Centre > Verbal interview > Operations
8011	NO	N/A	41200#T348	CAT-MUL	111575/10(111585)	-0.284425	-1.10688	0.363502	0.443563	LOGISTIC-BINARY	Operative procedures - main OPCS4: T34.8 Other specified open drainage of peritoneum	100091	Health-related outcomes	2000	Hospital inpatient	2005	Summary Operations	2005	Health-related outcomes > Hospital inpatient > Summary Operations
8012	NO	N/A	41210#Y472	CAT-MUL	111365/220(111585)	0.0504352	-0.0814044	0.176814	0.443584	LOGISTIC-BINARY	Operative procedures - secondary OPCS4: Y47.2 Frontal burrhole approach to contents of cranium	100091	Health-related outcomes	2000	Hospital inpatient	2005	Summary Operations	2005	Health-related outcomes > Hospital inpatient > Summary Operations
8013	NO	N/A	41272#Y472	CAT-MUL	111365/220(111585)	0.0504352	-0.0814044	0.176814	0.443584	LOGISTIC-BINARY	Operative procedures - OPCS4: Y47.2 Frontal burrhole approach to contents of cranium	100091	Health-related outcomes	2000	Hospital inpatient	2005	Summary Operations	2005	Health-related outcomes > Hospital inpatient > Summary Operations
8014	NO	N/A	120105	CAT-SIN	30709	0.0116122	-0.01809	0.0413143	0.443635	ORDERED-LOGISTIC	Feeling down, depressed, or hopeless over the last two weeks	154	Online follow-up		Experience of pain		Experience of pain	154	Online follow-up > Experience of pain
8015	NO	N/A	41200#X599	CAT-MUL	111487/98(111585)	0.0746878	-0.122596	0.260207	0.443705	LOGISTIC-BINARY	Operative procedures - main OPCS4: X59.9 Unspecified anaesthetic without surgery	100091	Health-related outcomes	2000	Hospital inpatient	2005	Summary Operations	2005	Health-related outcomes > Hospital inpatient > Summary Operations
8016	NO	N/A	41245#1130	CAT-MUL	107108/3909(111017)	-0.0125519	-0.0448404	0.019414	0.443806	LOGISTIC-BINARY	Main speciality of consultant (recoded): Clinical haematology	100091	Health-related outcomes	2000	Hospital inpatient	2001	Summary Administration	2001	Health-related outcomes > Hospital inpatient > Summary Administration
8017	NO	N/A	41272#M326	CAT-MUL	111572/13(111585)	-0.238586	-0.918019	0.314748	0.443808	LOGISTIC-BINARY	Operative procedures - OPCS4: M32.6 Endoscopic transurethral resection of ureteric orifice	100091	Health-related outcomes	2000	Hospital inpatient	2005	Summary Operations	2005	Health-related outcomes > Hospital inpatient > Summary Operations
8018	NO	N/A	41273#808	CAT-MUL	111574/11(111585)	-0.263298	-1.01842	0.344412	0.443835	LOGISTIC-BINARY	Operative procedures - OPCS3: 808 Arthrodesis of foot	100091	Health-related outcomes	2000	Hospital inpatient	2005	Summary Operations	2005	Health-related outcomes > Hospital inpatient > Summary Operations
8019	NO	N/A	120127	INTEGER	17826	0.0108356	-0.0168886	0.0385598	0.443839	ORDERED-LOGISTIC	Fatigue interferes with work, family or social life	154	Online follow-up		Experience of pain		Experience of pain	154	Online follow-up > Experience of pain
8020	NO	N/A	20004#1106	CAT-MUL	111494/71(111565)	-0.0952717	-0.349697	0.139042	0.44389	LOGISTIC-BINARY	Operation code: cerebral artery aneurysm surgery or clipping	100000	UK Biobank Assessment Centre	100071	Verbal interview	100076	Operations	100076	UK Biobank Assessment Centre > Verbal interview > Operations
8021	NO	N/A	41200#N171	CAT-MUL	111504/81(111585)	0.0815879	-0.134835	0.283703	0.443961	LOGISTIC-BINARY	Operative procedures - main OPCS4: N17.1 Bilateral vasectomy	100091	Health-related outcomes	2000	Hospital inpatient	2005	Summary Operations	2005	Health-related outcomes > Hospital inpatient > Summary Operations
8022	NO	N/A	41210#O141	CAT-MUL	111424/161(111585)	-0.0624183	-0.226678	0.0932408	0.443973	LOGISTIC-BINARY	Operative procedures - secondary OPCS4: O14.1 Pelvic lymph node	100091	Health-related outcomes	2000	Hospital inpatient	2005	Summary Operations	2005	Health-related outcomes > Hospital inpatient > Summary Operations
8023	NO	N/A	41272#O141	CAT-MUL	111424/161(111585)	-0.0624183	-0.226678	0.0932408	0.443973	LOGISTIC-BINARY	Operative procedures - OPCS4: O14.1 Pelvic lymph node	100091	Health-related outcomes	2000	Hospital inpatient	2005	Summary Operations	2005	Health-related outcomes > Hospital inpatient > Summary Operations
8024	NO	N/A	41272#W676	CAT-MUL	111558/27(111585)	0.137039	-0.235712	0.469957	0.444097	LOGISTIC-BINARY	Operative procedures - OPCS4: W67.6 Remanipulation of traumatic dislocation of joint	100091	Health-related outcomes	2000	Hospital inpatient	2005	Summary Operations	2005	Health-related outcomes > Hospital inpatient > Summary Operations
8025	NO	N/A	41272#W178	CAT-MUL	111573/12(111585)	0.201134	-0.361015	0.681268	0.44413	LOGISTIC-BINARY	Operative procedures - OPCS4: W17.8 Other specified other reconstruction of bone	100091	Health-related outcomes	2000	Hospital inpatient	2005	Summary Operations	2005	Health-related outcomes > Hospital inpatient > Summary Operations
8026	NO	N/A	41272#P245	CAT-MUL	111564/21(111585)	-0.185713	-0.701738	0.255633	0.444252	LOGISTIC-BINARY	Operative procedures - OPCS4: P24.5 Repair of vault of vagina with mesh using abdominal approach	100091	Health-related outcomes	2000	Hospital inpatient	2005	Summary Operations	2005	Health-related outcomes > Hospital inpatient > Summary Operations
8027	NO	N/A	41272#W675	CAT-MUL	111550/35(111585)	0.122453	-0.208362	0.421954	0.444424	LOGISTIC-BINARY	Operative procedures - OPCS4: W67.5 Remanipulation of fracture dislocation of joint	100091	Health-related outcomes	2000	Hospital inpatient	2005	Summary Operations	2005	Health-related outcomes > Hospital inpatient > Summary Operations
8028	NO	N/A	41200#W259	CAT-MUL	111569/16(111585)	-0.213324	-0.814615	0.287328	0.444473	LOGISTIC-BINARY	Operative procedures - main OPCS4: W25.9 Unspecified closed reduction of fracture of bone and external fixation	100091	Health-related outcomes	2000	Hospital inpatient	2005	Summary Operations	2005	Health-related outcomes > Hospital inpatient > Summary Operations
8029	NO	N/A	20003#1140861202	CAT-MUL	111512/53(111565)	0.0998265	-0.167496	0.345751	0.444524	LOGISTIC-BINARY	Treatment/medication code: istin 5mg tablet	100000	UK Biobank Assessment Centre	100071	Verbal interview	100075	Medications	100075	UK Biobank Assessment Centre > Verbal interview > Medications
8030	NO	N/A	41210#X867	CAT-MUL	111572/13(111585)	-0.24125	-0.929965	0.318243	0.444626	LOGISTIC-BINARY	Operative procedures - secondary OPCS4: X86.7 Cytomegalovirus drugs Band 1	100091	Health-related outcomes	2000	Hospital inpatient	2005	Summary Operations	2005	Health-related outcomes > Hospital inpatient > Summary Operations
8031	NO	N/A	12224	CAT-SIN	1702/9338(11040)	-0.0211259	-0.0749812	0.0333733	0.444633	LOGISTIC-BINARY	Abdominal MRI measurement completed	100000	UK Biobank Assessment Centre	100003	Imaging	105	Abdominal MRI	105	UK Biobank Assessment Centre > Imaging > Abdominal MRI
8032	NO	N/A	101020	CAT-SIN	15788	-0.0223931	-0.0232239	-0.0215623	0.444689	ORDERED-LOGISTIC	Baguette intake	100089	Online follow-up	100090	Diet by 24-hour recall	100101	Bread/pasta/rice yesterday	100101	Online follow-up > Diet by 24-hour recall > Bread/pasta/rice yesterday
8033	NO	N/A	20003#1140872134	CAT-MUL	111546/19(111565)	0.162281	-0.284472	0.554175	0.444731	LOGISTIC-BINARY	Treatment/medication code: mysoline 250mg tablet	100000	UK Biobank Assessment Centre	100071	Verbal interview	100075	Medications	100075	UK Biobank Assessment Centre > Verbal interview > Medications
8034	NO	N/A	23007	INTEGER	2193	-0.01654	-0.0589846	0.0259047	0.444837	LINEAR	pp150 Nter antigen for Human Cytomegalovirus	100078	Biological samples	100079	Assay results	100080	Blood assays	1307	Biological samples > Assay results > Blood assays > Infectious Diseases > Infectious Disease Antigens
8035	NO	N/A	120124	INTEGER	17827	-0.0106072	-0.0378251	0.0166106	0.4449	ORDERED-LOGISTIC	Fatigue prevents sustained physical functioning	154	Online follow-up		Experience of pain		Experience of pain	154	Online follow-up > Experience of pain
8036	NO	N/A	41272#E428	CAT-MUL	111572/13(111585)	0.192432	-0.345259	0.653041	0.444935	LOGISTIC-BINARY	Operative procedures - OPCS4: E42.8 Other specified exteriorisation of trachea	100091	Health-related outcomes	2000	Hospital inpatient	2005	Summary Operations	2005	Health-related outcomes > Hospital inpatient > Summary Operations
8037	NO	N/A	41272#W259	CAT-MUL	111564/21(111585)	-0.182832	-0.69227	0.251676	0.444948	LOGISTIC-BINARY	Operative procedures - OPCS4: W25.9 Unspecified closed reduction of fracture of bone and external fixation	100091	Health-related outcomes	2000	Hospital inpatient	2005	Summary Operations	2005	Health-related outcomes > Hospital inpatient > Summary Operations
8038	NO	N/A	100470	CAT-SIN	15793	0.0252714	0.0233618	0.0271809	0.445056	ORDERED-LOGISTIC	Decaffeinated tea	100089	Online follow-up	100090	Diet by 24-hour recall	100104	Hot/cold beverages yesterday	100104	Online follow-up > Diet by 24-hour recall > Hot/cold beverages yesterday
8039	NO	N/A	131534	DATE	104561/7024(111585)	-0.0094713	-0.0338703	0.0147556	0.445124	LOGISTIC-BINARY	Date J90 first reported (pleural effusion, not elsewhere classified)	2410	Health-related outcomes		First occurrences		First occurrences	2410	Health-related outcomes > First occurrences > Respiratory system disorders
8040	NO	N/A	41210#Z714	CAT-MUL	111537/48(111585)	-0.117511	-0.43539	0.169824	0.445278	LOGISTIC-BINARY	Operative procedures - secondary OPCS4: Z71.4 Head of ulna	100091	Health-related outcomes	2000	Hospital inpatient	2005	Summary Operations	2005	Health-related outcomes > Hospital inpatient > Summary Operations
8041	NO	N/A	41272#Z714	CAT-MUL	111537/48(111585)	-0.117511	-0.43539	0.169824	0.445278	LOGISTIC-BINARY	Operative procedures - OPCS4: Z71.4 Head of ulna	100091	Health-related outcomes	2000	Hospital inpatient	2005	Summary Operations	2005	Health-related outcomes > Hospital inpatient > Summary Operations
8042	NO	N/A	41272#B303	CAT-MUL	111435/150(111585)	0.0611157	-0.0999461	0.214263	0.445348	LOGISTIC-BINARY	Operative procedures - OPCS4: B30.3 Removal of prosthesis for breast	100091	Health-related outcomes	2000	Hospital inpatient	2005	Summary Operations	2005	Health-related outcomes > Hospital inpatient > Summary Operations
8043	NO	N/A	22610#0	CAT-MUL	1871/21606(23477)	0.018569	-0.028797	0.066603	0.445405	LOGISTIC-BINARY	Workplace full of chemical or other fumes: Rarely/never	100089	Online follow-up	123	Work environment	130	Employment history	130	Online follow-up > Work environment > Employment history
8044	NO	N/A	20084#474	CAT-MUL	15183/610(15793)	0.0314554	-0.0503299	0.111371	0.445587	LOGISTIC-BINARY	Vitamin and/or mineral supplement use: Evening primrose	100089	Online follow-up	100090	Diet by 24-hour recall	100112	Vitamin/mineral supplements yesterday	100112	Online follow-up > Diet by 24-hour recall > Vitamin/mineral supplements yesterday
8045	NO	N/A	40011#9961	CAT-MUL	111562/23(111585)	0.147517	-0.256923	0.50609	0.445676	LOGISTIC-BINARY	Histology of cancer tumour: Myelosclerosis with myeloid metaplasia	100091	Health-related outcomes	100092	Cancer register	100092	Cancer register	100092	Health-related outcomes > Cancer register
8046	NO	N/A	20003#1140884696	CAT-MUL	111517/48(111565)	-0.11692	-0.433598	0.16915	0.445733	LOGISTIC-BINARY	Treatment/medication code: clobetasone	100000	UK Biobank Assessment Centre	100071	Verbal interview	100075	Medications	100075	UK Biobank Assessment Centre > Verbal interview > Medications
8047	NO	N/A	131662	DATE	111176/409(111585)	-0.0384338	-0.138921	0.0587819	0.445873	LOGISTIC-BINARY	Date K72 first reported (hepatic failure, not elsewhere classified)	2411	Health-related outcomes		First occurrences		First occurrences	2411	Health-related outcomes > First occurrences > Digestive system disorders
8048	NO	N/A	20090#392	CAT-MUL	15740/53(15793)	-0.111446	-0.412985	0.161687	0.445896	LOGISTIC-BINARY	Type of fat/oil used in cooking: Normal fat soft margarine	100089	Online follow-up	100090	Diet by 24-hour recall	100110	Spreads/sauces/cooking oils yesterday	100110	Online follow-up > Diet by 24-hour recall > Spreads/sauces/cooking oils yesterday
8049	NO	N/A	20553#5	CAT-MUL	30112/211(30323)	-0.0542563	-0.197267	0.081963	0.445927	LOGISTIC-BINARY	Methods of self-harm used: Self-injury such as self-cutting, scratching or hitting, etc.	100089	Online follow-up	136	Mental health	146	Self-harm behaviours	146	Online follow-up > Mental health > Self-harm behaviours
8050	NO	N/A	1747-3	CAT-SIN	46976/111358	-999	-999	-999	0.446017	MULTINOMIAL-LOGISTIC	Hair colour (natural, before greying)	100000	UK Biobank Assessment Centre	100025	Touchscreen	100050	Lifestyle and environment	100055	UK Biobank Assessment Centre > Touchscreen > Lifestyle and environment > Sun exposure
8051	NO	N/A	41200#C063	CAT-MUL	111575/10(111585)	0.218536	-0.400404	0.739063	0.446228	LOGISTIC-BINARY	Operative procedures - main OPCS4: C06.3 Decompression of orbit	100091	Health-related outcomes	2000	Hospital inpatient	2005	Summary Operations	2005	Health-related outcomes > Hospital inpatient > Summary Operations
8052	NO	N/A	102030	CAT-SIN	15793	-0.0354094	-0.0358276	-0.0349911	0.446252	ORDERED-LOGISTIC	Yorkshire pudding intake	100089	Online follow-up	100090	Diet by 24-hour recall	100109	Soup/snacks/pastries yesterday	100109	Online follow-up > Diet by 24-hour recall > Soup/snacks/pastries yesterday
8053	NO	N/A	22601#21292686	CAT-MUL	23626/20(23646)	0.155839	-0.276376	0.531821	0.44639	LOGISTIC-BINARY	Job coding: other engineering professional	100089	Online follow-up	123	Work environment	130	Employment history	130	Online follow-up > Work environment > Employment history
8054	NO	N/A	41272#H551	CAT-MUL	111525/60(111585)	0.0935563	-0.157234	0.325598	0.446423	LOGISTIC-BINARY	Operative procedures - OPCS4: H55.1 Laying open of low anal fistula	100091	Health-related outcomes	2000	Hospital inpatient	2005	Summary Operations	2005	Health-related outcomes > Hospital inpatient > Summary Operations
8055	NO	N/A	41200#G158	CAT-MUL	111567/18(111585)	-0.197164	-0.752968	0.269978	0.446574	LOGISTIC-BINARY	Operative procedures - main OPCS4: G15.8 Other specified other therapeutic fibreoptic endoscopic operations on oesophagus	100091	Health-related outcomes	2000	Hospital inpatient	2005	Summary Operations	2005	Health-related outcomes > Hospital inpatient > Summary Operations
8056	NO	N/A	40006#C56	CAT-MUL	111072/513(111585)	-0.0345581	-0.124889	0.0531847	0.446688	LOGISTIC-BINARY	Type of cancer: ICD10: C56 Malignant neoplasm of ovary	100091	Health-related outcomes	100092	Cancer register	100092	Cancer register	100092	Health-related outcomes > Cancer register
8057	NO	N/A	41210#H151	CAT-MUL	111472/113(111585)	-0.0744555	-0.272668	0.111372	0.446706	LOGISTIC-BINARY	Operative procedures - secondary OPCS4: H15.1 Loop colostomy	100091	Health-related outcomes	2000	Hospital inpatient	2005	Summary Operations	2005	Health-related outcomes > Hospital inpatient > Summary Operations
8058	NO	N/A	41200#B352	CAT-MUL	111572/13(111585)	0.1936	-0.348683	0.659789	0.446878	LOGISTIC-BINARY	Operative procedures - main OPCS4: B35.2 Excision of nipple	100091	Health-related outcomes	2000	Hospital inpatient	2005	Summary Operations	2005	Health-related outcomes > Hospital inpatient > Summary Operations
8059	NO	N/A	41210#E088	CAT-MUL	111548/37(111585)	0.11752	-0.201298	0.406876	0.446949	LOGISTIC-BINARY	Operative procedures - secondary OPCS4: E08.8 Other specified other operations on internal nose	100091	Health-related outcomes	2000	Hospital inpatient	2005	Summary Operations	2005	Health-related outcomes > Hospital inpatient > Summary Operations
8060	NO	N/A	20003#1140888686	CAT-MUL	111542/23(111565)	0.147763	-0.258263	0.508122	0.44696	LOGISTIC-BINARY	Treatment/medication code: hydralazine	100000	UK Biobank Assessment Centre	100071	Verbal interview	100075	Medications	100075	UK Biobank Assessment Centre > Verbal interview > Medications
8061	NO	N/A	41272#Q558	CAT-MUL	111523/62(111585)	0.0929675	-0.156359	0.32398	0.44697	LOGISTIC-BINARY	Operative procedures - OPCS4: Q55.8 Other specified other examination of female genital tract	100091	Health-related outcomes	2000	Hospital inpatient	2005	Summary Operations	2005	Health-related outcomes > Hospital inpatient > Summary Operations
8062	NO	N/A	41210#Y461	CAT-MUL	111561/24(111585)	-0.169241	-0.640332	0.237322	0.447231	LOGISTIC-BINARY	Operative procedures - secondary OPCS4: Y46.1 Trans-sphenoidal open approach to contents of cranium	100091	Health-related outcomes	2000	Hospital inpatient	2005	Summary Operations	2005	Health-related outcomes > Hospital inpatient > Summary Operations
8063	NO	N/A	41272#Y461	CAT-MUL	111561/24(111585)	-0.169241	-0.640332	0.237322	0.447231	LOGISTIC-BINARY	Operative procedures - OPCS4: Y46.1 Trans-sphenoidal open approach to contents of cranium	100091	Health-related outcomes	2000	Hospital inpatient	2005	Summary Operations	2005	Health-related outcomes > Hospital inpatient > Summary Operations
8064	NO	N/A	41272#G091	CAT-MUL	111564/21(111585)	0.154276	-0.271933	0.529307	0.447325	LOGISTIC-BINARY	Operative procedures - OPCS4: G09.1 Cardiomyotomy	100091	Health-related outcomes	2000	Hospital inpatient	2005	Summary Operations	2005	Health-related outcomes > Hospital inpatient > Summary Operations
8065	NO	N/A	41210#Z812	CAT-MUL	110464/1121(111585)	0.0225632	-0.0361955	0.0802192	0.447335	LOGISTIC-BINARY	Operative procedures - secondary OPCS4: Z81.2 Acromioclavicular joint	100091	Health-related outcomes	2000	Hospital inpatient	2005	Summary Operations	2005	Health-related outcomes > Hospital inpatient > Summary Operations
8066	NO	N/A	41272#Z812	CAT-MUL	110464/1121(111585)	0.0225632	-0.0361955	0.0802192	0.447335	LOGISTIC-BINARY	Operative procedures - OPCS4: Z81.2 Acromioclavicular joint	100091	Health-related outcomes	2000	Hospital inpatient	2005	Summary Operations	2005	Health-related outcomes > Hospital inpatient > Summary Operations
8067	NO	N/A	41272#C796	CAT-MUL	111379/206(111585)	-0.0544725	-0.198439	0.0828694	0.447461	LOGISTIC-BINARY	Operative procedures - OPCS4: C79.6 Internal tamponade of retina using liquid	100091	Health-related outcomes	2000	Hospital inpatient	2005	Summary Operations	2005	Health-related outcomes > Hospital inpatient > Summary Operations
8068	NO	N/A	22617#9221	CAT-MUL	23620/26(23646)	0.137413	-0.240812	0.472541	0.447474	LOGISTIC-BINARY	Job code - historical: Hospital porters	100089	Online follow-up	123	Work environment	130	Employment history	130	Online follow-up > Work environment > Employment history
8069	NO	N/A	41256#306	CAT-MUL	111557/28(111585)	0.134136	-0.23295	0.463009	0.447502	LOGISTIC-BINARY	Operative procedures - main OPCS3: 306 Catheter manipulations, not elsewhere classified	100091	Health-related outcomes	2000	Hospital inpatient	2005	Summary Operations	2005	Health-related outcomes > Hospital inpatient > Summary Operations
8070	NO	N/A	41273#306	CAT-MUL	111557/28(111585)	0.134136	-0.23295	0.463009	0.447502	LOGISTIC-BINARY	Operative procedures - OPCS3: 306 Catheter manipulations, not elsewhere classified	100091	Health-related outcomes	2000	Hospital inpatient	2005	Summary Operations	2005	Health-related outcomes > Hospital inpatient > Summary Operations
8071	NO	N/A	41245#1650	CAT-MUL	110963/28(110991)	0.134532	-0.233589	0.464286	0.447518	LOGISTIC-BINARY	Main speciality of consultant (recoded): Paediatric cardiology	100091	Health-related outcomes	2000	Hospital inpatient	2001	Summary Administration	2001	Health-related outcomes > Hospital inpatient > Summary Administration
8072	NO	N/A	41210#Z878	CAT-MUL	111546/39(111585)	-0.129754	-0.484672	0.187431	0.447577	LOGISTIC-BINARY	Operative procedures - secondary OPCS4: Z87.8 Specified part of musculoskeletal system NEC	100091	Health-related outcomes	2000	Hospital inpatient	2005	Summary Operations	2005	Health-related outcomes > Hospital inpatient > Summary Operations
8073	NO	N/A	41272#Z878	CAT-MUL	111546/39(111585)	-0.129754	-0.484672	0.187431	0.447577	LOGISTIC-BINARY	Operative procedures - OPCS4: Z87.8 Specified part of musculoskeletal system NEC	100091	Health-related outcomes	2000	Hospital inpatient	2005	Summary Operations	2005	Health-related outcomes > Hospital inpatient > Summary Operations
8074	NO	N/A	20003#1141181868	CAT-MUL	111384/181(111565)	0.054876	-0.0902112	0.193392	0.447761	LOGISTIC-BINARY	Treatment/medication code: omacor 1g capsule	100000	UK Biobank Assessment Centre	100071	Verbal interview	100075	Medications	100075	UK Biobank Assessment Centre > Verbal interview > Medications
8075	NO	N/A	41200#X562	CAT-MUL	111573/12(111585)	-0.24991	-0.970619	0.332279	0.447785	LOGISTIC-BINARY	Operative procedures - main OPCS4: X56.2 Endotracheal intubation	100091	Health-related outcomes	2000	Hospital inpatient	2005	Summary Operations	2005	Health-related outcomes > Hospital inpatient > Summary Operations
8076	NO	N/A	100023	CONTINUOUS	15800	-0.00597798	-0.0214143	0.00945837	0.447812	LINEAR	Starch	100089	Online follow-up	100090	Diet by 24-hour recall	100098	Estimated nutrients yesterday	100098	Online follow-up > Diet by 24-hour recall > Estimated nutrients yesterday
8077	NO	N/A	20277#9241	CAT-MUL	41932/225(42157)	-0.0521778	-0.190071	0.0795878	0.447845	LOGISTIC-BINARY	Job code at visit: Security guards and related occupations	100000	UK Biobank Assessment Centre	100071	Verbal interview	100073	Employment	100073	UK Biobank Assessment Centre > Verbal interview > Employment
8078	NO	N/A	4125	CONTINUOUS	38437	-0.00368544	-0.0132024	0.00583154	0.447847	LINEAR	Heel bone mineral density (BMD) T-score, automated (right)	100000	UK Biobank Assessment Centre	100006	Physical measures	100018	Bone-densitometry of heel	100018	UK Biobank Assessment Centre > Physical measures > Bone-densitometry of heel
8079	NO	N/A	41200#P221	CAT-MUL	111565/20(111585)	-0.187824	-0.715076	0.261077	0.447887	LOGISTIC-BINARY	Operative procedures - main OPCS4: P22.1 Anterior and posterior colporrhaphy and amputation of cervix uteri	100091	Health-related outcomes	2000	Hospital inpatient	2005	Summary Operations	2005	Health-related outcomes > Hospital inpatient > Summary Operations
8080	NO	N/A	41272#P221	CAT-MUL	111565/20(111585)	-0.187824	-0.715076	0.261077	0.447887	LOGISTIC-BINARY	Operative procedures - OPCS4: P22.1 Anterior and posterior colporrhaphy and amputation of cervix uteri	100091	Health-related outcomes	2000	Hospital inpatient	2005	Summary Operations	2005	Health-related outcomes > Hospital inpatient > Summary Operations
8081	NO	N/A	4123	CONTINUOUS	38437	-0.00368468	-0.0132017	0.0058323	0.44794	LINEAR	Heel quantitative ultrasound index (QUI), direct entry (right)	100000	UK Biobank Assessment Centre	100006	Physical measures	100018	Bone-densitometry of heel	100018	UK Biobank Assessment Centre > Physical measures > Bone-densitometry of heel
8082	NO	N/A	131250	DATE	111330/255(111585)	0.0464894	-0.076018	0.164269	0.447946	LOGISTIC-BINARY	Date H80 first reported (otosclerosis)	2408	Health-related outcomes		First occurrences		First occurrences	2408	Health-related outcomes > First occurrences > Ear and mastoid process disorders
8083	NO	N/A	41272#X401	CAT-MUL	111548/37(111585)	0.117437	-0.201812	0.407234	0.447975	LOGISTIC-BINARY	Operative procedures - OPCS4: X40.1 Renal dialysis	100091	Health-related outcomes	2000	Hospital inpatient	2005	Summary Operations	2005	Health-related outcomes > Hospital inpatient > Summary Operations
8084	NO	N/A	41200#W578	CAT-MUL	111564/21(111585)	-0.18255	-0.693969	0.254593	0.447989	LOGISTIC-BINARY	Operative procedures - main OPCS4: W57.8 Other specified excision reconstruction of joint	100091	Health-related outcomes	2000	Hospital inpatient	2005	Summary Operations	2005	Health-related outcomes > Hospital inpatient > Summary Operations
8085	NO	N/A	41210#K562	CAT-MUL	111574/11(111585)	-0.262845	-1.0262	0.345169	0.448004	LOGISTIC-BINARY	Operative procedures - secondary OPCS4: K56.2 Transluminal insertion of heart assist system NEC	100091	Health-related outcomes	2000	Hospital inpatient	2005	Summary Operations	2005	Health-related outcomes > Hospital inpatient > Summary Operations
8086	NO	N/A	41272#C771	CAT-MUL	111553/32(111585)	0.125805	-0.217755	0.435358	0.448073	LOGISTIC-BINARY	Operative procedures - OPCS4: C77.1 Capsulectomy	100091	Health-related outcomes	2000	Hospital inpatient	2005	Summary Operations	2005	Health-related outcomes > Hospital inpatient > Summary Operations
8087	NO	N/A	41256#402	CAT-MUL	111567/18(111585)	-0.197233	-0.752687	0.27353	0.448113	LOGISTIC-BINARY	Operative procedures - main OPCS3: 402 Laparotomy	100091	Health-related outcomes	2000	Hospital inpatient	2005	Summary Operations	2005	Health-related outcomes > Hospital inpatient > Summary Operations
8088	NO	N/A	20474	CAT-SIN	30224/163(30387)	-0.063506	-0.232337	0.096235	0.448199	LOGISTIC-BINARY	Ever believed in un-real communications or signs	100089	Online follow-up	136	Mental health	144	Unusual and psychotic experiences	144	Online follow-up > Mental health > Unusual and psychotic experiences
8089	NO	N/A	22601#41323255	CAT-MUL	23322/324(23646)	0.0416197	-0.0679474	0.147298	0.448256	LOGISTIC-BINARY	Job coding: pensions and insurance clerk/administrator, claims handler	100089	Online follow-up	123	Work environment	130	Employment history	130	Online follow-up > Work environment > Employment history
8090	NO	N/A	22617#4132	CAT-MUL	23322/324(23646)	0.0416197	-0.0679474	0.147298	0.448256	LOGISTIC-BINARY	Job code - historical: Pensions and insurance clerks	100089	Online follow-up	123	Work environment	130	Employment history	130	Online follow-up > Work environment > Employment history
8091	NO	N/A	41210#Z012	CAT-MUL	111575/10(111585)	0.214271	-0.395291	0.728146	0.448272	LOGISTIC-BINARY	Operative procedures - secondary OPCS4: Z01.2 Tissue of temporal lobe of brain	100091	Health-related outcomes	2000	Hospital inpatient	2005	Summary Operations	2005	Health-related outcomes > Hospital inpatient > Summary Operations
8092	NO	N/A	41272#Z012	CAT-MUL	111575/10(111585)	0.214271	-0.395291	0.728146	0.448272	LOGISTIC-BINARY	Operative procedures - OPCS4: Z01.2 Tissue of temporal lobe of brain	100091	Health-related outcomes	2000	Hospital inpatient	2005	Summary Operations	2005	Health-related outcomes > Hospital inpatient > Summary Operations
8093	NO	N/A	41200#T209	CAT-MUL	111093/492(111585)	-0.0347079	-0.125789	0.0536959	0.4483	LOGISTIC-BINARY	Operative procedures - main OPCS4: T20.9 Unspecified primary repair of inguinal hernia	100091	Health-related outcomes	2000	Hospital inpatient	2005	Summary Operations	2005	Health-related outcomes > Hospital inpatient > Summary Operations
8094	NO	N/A	22435	CONTINUOUS	5876	-0.00981025	-0.0351742	0.0155537	0.448344	LINEAR	Muscle fat infiltration	100000	UK Biobank Assessment Centre	100003	Imaging	105	Abdominal MRI	149	UK Biobank Assessment Centre > Imaging > Abdominal MRI > Abdominal composition
8095	NO	N/A	41210#W093	CAT-MUL	111543/42(111585)	0.110781	-0.189767	0.38503	0.448411	LOGISTIC-BINARY	Operative procedures - secondary OPCS4: W09.3 Curettage of lesion of bone NEC	100091	Health-related outcomes	2000	Hospital inpatient	2005	Summary Operations	2005	Health-related outcomes > Hospital inpatient > Summary Operations
8096	NO	N/A	41200#H693	CAT-MUL	111573/12(111585)	-0.249675	-0.97041	0.333087	0.448495	LOGISTIC-BINARY	Operative procedures - main OPCS4: H69.3 Diagnostic endoscopic examination of ileoanal pouch and biopsy of ileoanal pouch using fibreoptic sigmoidoscope	100091	Health-related outcomes	2000	Hospital inpatient	2005	Summary Operations	2005	Health-related outcomes > Hospital inpatient > Summary Operations
8097	NO	N/A	41272#H693	CAT-MUL	111573/12(111585)	-0.249675	-0.97041	0.333087	0.448495	LOGISTIC-BINARY	Operative procedures - OPCS4: H69.3 Diagnostic endoscopic examination of ileoanal pouch and biopsy of ileoanal pouch using fibreoptic sigmoidoscope	100091	Health-related outcomes	2000	Hospital inpatient	2005	Summary Operations	2005	Health-related outcomes > Hospital inpatient > Summary Operations
8098	NO	N/A	41200#V223	CAT-MUL	111531/54(111585)	-0.109305	-0.406234	0.160648	0.448573	LOGISTIC-BINARY	Operative procedures - main OPCS4: V22.3 Primary foraminotomy of cervical spine	100091	Health-related outcomes	2000	Hospital inpatient	2005	Summary Operations	2005	Health-related outcomes > Hospital inpatient > Summary Operations
8099	NO	N/A	20277#7121	CAT-MUL	42129/28(42157)	0.133933	-0.233838	0.462657	0.448582	LOGISTIC-BINARY	Job code at visit: Collector salespersons and credit agents	100000	UK Biobank Assessment Centre	100071	Verbal interview	100073	Employment	100073	UK Biobank Assessment Centre > Verbal interview > Employment
8100	NO	N/A	41210#G584	CAT-MUL	111573/12(111585)	0.198248	-0.362471	0.675719	0.448657	LOGISTIC-BINARY	Operative procedures - secondary OPCS4: G58.4 Partial jejunectomy and anastomosis of jejunum to ileum	100091	Health-related outcomes	2000	Hospital inpatient	2005	Summary Operations	2005	Health-related outcomes > Hospital inpatient > Summary Operations
8101	NO	N/A	20003#1140881318	CAT-MUL	111554/11(111565)	-0.259957	-1.01467	0.344394	0.44871	LOGISTIC-BINARY	Treatment/medication code: co-magaldrox	100000	UK Biobank Assessment Centre	100071	Verbal interview	100075	Medications	100075	UK Biobank Assessment Centre > Verbal interview > Medications
8102	NO	N/A	40006#D479	CAT-MUL	111562/23(111585)	0.146242	-0.257466	0.503931	0.448714	LOGISTIC-BINARY	Type of cancer: ICD10: D47.9 Neoplasm of uncertain or unknown behaviour of lymphoid, haematopoietic and related tissue, unspecified	100091	Health-related outcomes	100092	Cancer register	100092	Cancer register	100092	Health-related outcomes > Cancer register
8103	NO	N/A	40011#9970	CAT-MUL	111562/23(111585)	0.146242	-0.257466	0.503931	0.448714	LOGISTIC-BINARY	Histology of cancer tumour: Lymphoproliferative disorder, NOS	100091	Health-related outcomes	100092	Cancer register	100092	Cancer register	100092	Health-related outcomes > Cancer register
8104	NO	N/A	41200#J189	CAT-MUL	111555/30(111585)	0.13045	-0.226719	0.451517	0.448722	LOGISTIC-BINARY	Operative procedures - main OPCS4: J18.9 Unspecified excision of gall bladder	100091	Health-related outcomes	2000	Hospital inpatient	2005	Summary Operations	2005	Health-related outcomes > Hospital inpatient > Summary Operations
8105	NO	N/A	41200#T411	CAT-MUL	111519/66(111585)	-0.098262	-0.363996	0.14577	0.448865	LOGISTIC-BINARY	Operative procedures - main OPCS4: T41.1 Open biopsy of lesion of peritoneum NEC	100091	Health-related outcomes	2000	Hospital inpatient	2005	Summary Operations	2005	Health-related outcomes > Hospital inpatient > Summary Operations
8106	NO	N/A	41200#V403	CAT-MUL	111561/24(111585)	0.14344	-0.252091	0.495098	0.449008	LOGISTIC-BINARY	Operative procedures - main OPCS4: V40.3 Posterior instrumented fusion of thoracic spine NEC	100091	Health-related outcomes	2000	Hospital inpatient	2005	Summary Operations	2005	Health-related outcomes > Hospital inpatient > Summary Operations
8107	NO	N/A	131222	DATE	106385/5200(111585)	-0.010821	-0.0389574	0.0170769	0.449041	LOGISTIC-BINARY	Date H60 first reported (otitis externa)	2408	Health-related outcomes		First occurrences		First occurrences	2408	Health-related outcomes > First occurrences > Ear and mastoid process disorders
8108	NO	N/A	20003#1140863152	CAT-MUL	111281/284(111565)	-0.0460658	-0.167803	0.0708908	0.449113	LOGISTIC-BINARY	Treatment/medication code: diazepam	100000	UK Biobank Assessment Centre	100071	Verbal interview	100075	Medications	100075	UK Biobank Assessment Centre > Verbal interview > Medications
8109	NO	N/A	41200#W661	CAT-MUL	111575/10(111585)	-0.280325	-1.10324	0.365786	0.449127	LOGISTIC-BINARY	Operative procedures - main OPCS4: W66.1 Primary closed reduction of fracture dislocation of joint and skeletal traction HFQ	100091	Health-related outcomes	2000	Hospital inpatient	2005	Summary Operations	2005	Health-related outcomes > Hospital inpatient > Summary Operations
8110	NO	N/A	41272#W661	CAT-MUL	111575/10(111585)	-0.280325	-1.10324	0.365786	0.449127	LOGISTIC-BINARY	Operative procedures - OPCS4: W66.1 Primary closed reduction of fracture dislocation of joint and skeletal traction HFQ	100091	Health-related outcomes	2000	Hospital inpatient	2005	Summary Operations	2005	Health-related outcomes > Hospital inpatient > Summary Operations
8111	NO	N/A	41210#N221	CAT-MUL	111522/63(111585)	-0.100111	-0.371495	0.148244	0.449225	LOGISTIC-BINARY	Operative procedures - secondary OPCS4: N22.1 Excision of seminal vesicle	100091	Health-related outcomes	2000	Hospital inpatient	2005	Summary Operations	2005	Health-related outcomes > Hospital inpatient > Summary Operations
8112	NO	N/A	41272#T316	CAT-MUL	111571/14(111585)	-0.227054	-0.878673	0.308109	0.449331	LOGISTIC-BINARY	Operative procedures - OPCS4: T31.6 Removal of foreign body from anterior abdominal wall	100091	Health-related outcomes	2000	Hospital inpatient	2005	Summary Operations	2005	Health-related outcomes > Hospital inpatient > Summary Operations
8113	NO	N/A	41272#A577	CAT-MUL	110109/1476(111585)	-0.0200411	-0.0724139	0.0314517	0.449384	LOGISTIC-BINARY	Operative procedures - OPCS4: A57.7 Injection of therapeutic substance around spinal nerve root	100091	Health-related outcomes	2000	Hospital inpatient	2005	Summary Operations	2005	Health-related outcomes > Hospital inpatient > Summary Operations
8114	NO	N/A	41200#E633	CAT-MUL	111574/11(111585)	-0.257558	-1.01085	0.338121	0.449398	LOGISTIC-BINARY	Operative procedures - main OPCS4: E63.3 Endo-oesophageal ultrasound examination of mediastinum	100091	Health-related outcomes	2000	Hospital inpatient	2005	Summary Operations	2005	Health-related outcomes > Hospital inpatient > Summary Operations
8115	NO	N/A	41210#A652	CAT-MUL	111573/12(111585)	-0.24812	-0.962649	0.334033	0.449457	LOGISTIC-BINARY	Operative procedures - secondary OPCS4: A65.2 Canal of Guyon release	100091	Health-related outcomes	2000	Hospital inpatient	2005	Summary Operations	2005	Health-related outcomes > Hospital inpatient > Summary Operations
8116	NO	N/A	41272#W341	CAT-MUL	111556/29(111585)	-0.152388	-0.57534	0.218153	0.449468	LOGISTIC-BINARY	Operative procedures - OPCS4: W34.1 Autograft of bone marrow	100091	Health-related outcomes	2000	Hospital inpatient	2005	Summary Operations	2005	Health-related outcomes > Hospital inpatient > Summary Operations
8117	NO	N/A	20516	CAT-SIN	30379	0.0151997	0.0147725	0.0156269	0.44949	ORDERED-LOGISTIC	Recent restlessness	100089	Online follow-up	136	Mental health	140	Anxiety	140	Online follow-up > Mental health > Anxiety
8118	NO	N/A	41210#W091	CAT-MUL	111544/41(111585)	-0.125939	-0.471496	0.183549	0.449558	LOGISTIC-BINARY	Operative procedures - secondary OPCS4: W09.1 Excision of lesion of bone NEC	100091	Health-related outcomes	2000	Hospital inpatient	2005	Summary Operations	2005	Health-related outcomes > Hospital inpatient > Summary Operations
8119	NO	N/A	22601#35623207	CAT-MUL	23604/42(23646)	0.110519	-0.190917	0.384309	0.449698	LOGISTIC-BINARY	Job coding: personnel or industrial relations officer, recruitment consultant	100089	Online follow-up	123	Work environment	130	Employment history	130	Online follow-up > Work environment > Employment history
8120	NO	N/A	41200#X095	CAT-MUL	111507/78(111585)	-0.0892905	-0.330345	0.133579	0.449754	LOGISTIC-BINARY	Operative procedures - main OPCS4: X09.5 Amputation of leg below knee	100091	Health-related outcomes	2000	Hospital inpatient	2005	Summary Operations	2005	Health-related outcomes > Hospital inpatient > Summary Operations
8121	NO	N/A	20003#1140888556	CAT-MUL	111473/92(111565)	0.0758162	-0.127443	0.266449	0.449811	LOGISTIC-BINARY	Treatment/medication code: fosinopril	100000	UK Biobank Assessment Centre	100071	Verbal interview	100075	Medications	100075	UK Biobank Assessment Centre > Verbal interview > Medications
8122	NO	N/A	23034	INTEGER	2193	-0.0164567	-0.0591535	0.0262401	0.449819	LINEAR	momp A antigen for Chlamydia trachomatis	100078	Biological samples	100079	Assay results	100080	Blood assays	1307	Biological samples > Assay results > Blood assays > Infectious Diseases > Infectious Disease Antigens
8123	NO	N/A	41272#E498	CAT-MUL	111411/174(111585)	-0.0589333	-0.215851	0.0901139	0.449839	LOGISTIC-BINARY	Operative procedures - OPCS4: E49.8 Other specified diagnostic fibreoptic endoscopic examination of lower respiratory tract	100091	Health-related outcomes	2000	Hospital inpatient	2005	Summary Operations	2005	Health-related outcomes > Hospital inpatient > Summary Operations
8124	NO	N/A	41272#L872	CAT-MUL	111534/51(111585)	0.10093	-0.172717	0.352411	0.449922	LOGISTIC-BINARY	Operative procedures - OPCS4: L87.2 Stripping of short saphenous vein	100091	Health-related outcomes	2000	Hospital inpatient	2005	Summary Operations	2005	Health-related outcomes > Hospital inpatient > Summary Operations
8125	NO	N/A	41200#M495	CAT-MUL	111538/47(111585)	0.105141	-0.180419	0.366826	0.449966	LOGISTIC-BINARY	Operative procedures - main OPCS4: M49.5 Injection of therapeutic substance into bladder wall	100091	Health-related outcomes	2000	Hospital inpatient	2005	Summary Operations	2005	Health-related outcomes > Hospital inpatient > Summary Operations
8126	NO	N/A	41245#1440	CAT-MUL	110981/10(110991)	0.214308	-0.398116	0.730134	0.450041	LOGISTIC-BINARY	Main speciality of consultant (recoded): Learning disability	100091	Health-related outcomes	2000	Hospital inpatient	2001	Summary Administration	2001	Health-related outcomes > Hospital inpatient > Summary Administration
8127	NO	N/A	41200#J571	CAT-MUL	111572/13(111585)	-0.238474	-0.926375	0.323017	0.450093	LOGISTIC-BINARY	Operative procedures - main OPCS4: J57.1 Subtotal pancreatectomy	100091	Health-related outcomes	2000	Hospital inpatient	2005	Summary Operations	2005	Health-related outcomes > Hospital inpatient > Summary Operations
8128	NO	N/A	41248#9001	CAT-MUL	102282/532(102814)	-0.0333858	-0.1213	0.0520269	0.450094	LOGISTIC-BINARY	Destinations on discharge from hospital (recoded): Hospice: Non-NHS	100091	Health-related outcomes	2000	Hospital inpatient	2001	Summary Administration	2001	Health-related outcomes > Hospital inpatient > Summary Administration
8129	NO	N/A	2267	CAT-SIN	110842	0.0041605	-0.00663707	0.0149581	0.450148	ORDERED-LOGISTIC	Use of sun/uv protection	100000	UK Biobank Assessment Centre	100025	Touchscreen	100050	Lifestyle and environment	100055	UK Biobank Assessment Centre > Touchscreen > Lifestyle and environment > Sun exposure
8130	NO	N/A	41200#W429	CAT-MUL	111571/14(111585)	0.184386	-0.334352	0.633087	0.450205	LOGISTIC-BINARY	Operative procedures - main OPCS4: W42.9 Unspecified other total prosthetic replacement of knee joint	100091	Health-related outcomes	2000	Hospital inpatient	2005	Summary Operations	2005	Health-related outcomes > Hospital inpatient > Summary Operations
8131	NO	N/A	41272#W429	CAT-MUL	111571/14(111585)	0.184386	-0.334352	0.633087	0.450205	LOGISTIC-BINARY	Operative procedures - OPCS4: W42.9 Unspecified other total prosthetic replacement of knee joint	100091	Health-related outcomes	2000	Hospital inpatient	2005	Summary Operations	2005	Health-related outcomes > Hospital inpatient > Summary Operations
8132	NO	N/A	41272#X922	CAT-MUL	111553/32(111585)	0.125138	-0.218292	0.434398	0.450248	LOGISTIC-BINARY	Operative procedures - OPCS4: X92.2 Hyperuricaemia drugs Band 1	100091	Health-related outcomes	2000	Hospital inpatient	2005	Summary Operations	2005	Health-related outcomes > Hospital inpatient > Summary Operations
8133	NO	N/A	41200#X375	CAT-MUL	111275/310(111585)	0.0421698	-0.0693214	0.149745	0.450255	LOGISTIC-BINARY	Operative procedures - main OPCS4: X37.5 Intramuscular injection for local action	100091	Health-related outcomes	2000	Hospital inpatient	2005	Summary Operations	2005	Health-related outcomes > Hospital inpatient > Summary Operations
8134	NO	N/A	41200#S353	CAT-MUL	111547/38(111585)	0.115486	-0.199725	0.402263	0.450271	LOGISTIC-BINARY	Operative procedures - main OPCS4: S35.3 Split autograft of skin to head or neck NEC	100091	Health-related outcomes	2000	Hospital inpatient	2005	Summary Operations	2005	Health-related outcomes > Hospital inpatient > Summary Operations
8135	NO	N/A	22617#6139	CAT-MUL	23624/22(23646)	-0.177516	-0.677575	0.249383	0.450311	LOGISTIC-BINARY	Job code - historical: Animal care occupations n.e.c.	100089	Online follow-up	123	Work environment	130	Employment history	130	Online follow-up > Work environment > Employment history
8136	NO	N/A	41210#T303	CAT-MUL	111572/13(111585)	-0.234349	-0.911373	0.317318	0.450444	LOGISTIC-BINARY	Operative procedures - secondary OPCS4: T30.3 Reopening of abdomen NEC	100091	Health-related outcomes	2000	Hospital inpatient	2005	Summary Operations	2005	Health-related outcomes > Hospital inpatient > Summary Operations
8137	NO	N/A	30140	CONTINUOUS	108029	-0.0022832	-0.0082133	0.0036469	0.450472	LINEAR	Neutrophill count	100078	Biological samples	100079	Assay results	100080	Blood assays	100081	Biological samples > Assay results > Blood assays > Blood count
8138	NO	N/A	41210#S379	CAT-MUL	111567/18(111585)	0.164586	-0.295093	0.566605	0.450495	LOGISTIC-BINARY	Operative procedures - secondary OPCS4: S37.9 Unspecified other graft of skin	100091	Health-related outcomes	2000	Hospital inpatient	2005	Summary Operations	2005	Health-related outcomes > Hospital inpatient > Summary Operations
8139	NO	N/A	41200#Q033	CAT-MUL	111527/58(111585)	0.0948913	-0.161947	0.332311	0.4506	LOGISTIC-BINARY	Operative procedures - main OPCS4: Q03.3 Cone biopsy of cervix uteri NEC	100091	Health-related outcomes	2000	Hospital inpatient	2005	Summary Operations	2005	Health-related outcomes > Hospital inpatient > Summary Operations
8140	NO	N/A	41272#W183	CAT-MUL	111574/11(111585)	-0.263394	-1.03393	0.348753	0.450692	LOGISTIC-BINARY	Operative procedures - OPCS4: W18.3 Sequestrectomy of bone	100091	Health-related outcomes	2000	Hospital inpatient	2005	Summary Operations	2005	Health-related outcomes > Hospital inpatient > Summary Operations
8141	NO	N/A	41272#K454	CAT-MUL	111459/126(111585)	0.0649332	-0.108647	0.229267	0.450749	LOGISTIC-BINARY	Operative procedures - OPCS4: K45.4 Anastomosis of mammary artery to coronary artery NEC	100091	Health-related outcomes	2000	Hospital inpatient	2005	Summary Operations	2005	Health-related outcomes > Hospital inpatient > Summary Operations
8142	NO	N/A	20004#1232	CAT-MUL	111509/56(111565)	-0.106737	-0.397828	0.158541	0.450845	LOGISTIC-BINARY	Operation code: adrenal surgery	100000	UK Biobank Assessment Centre	100071	Verbal interview	100076	Operations	100076	UK Biobank Assessment Centre > Verbal interview > Operations
8143	NO	N/A	131406	DATE	111219/366(111585)	-0.0401957	-0.146555	0.0625001	0.450849	LOGISTIC-BINARY	Date I85 first reported (oesophageal varices)	2409	Health-related outcomes		First occurrences		First occurrences	2409	Health-related outcomes > First occurrences > Circulatory system disorders
8144	NO	N/A	41200#T728	CAT-MUL	111488/97(111585)	-0.0798233	-0.294886	0.120708	0.450856	LOGISTIC-BINARY	Operative procedures - main OPCS4: T72.8 Other specified other operations on sheath of tendon	100091	Health-related outcomes	2000	Hospital inpatient	2005	Summary Operations	2005	Health-related outcomes > Hospital inpatient > Summary Operations
8145	NO	N/A	41272#E858	CAT-MUL	111550/35(111585)	0.1206	-0.209729	0.41991	0.450857	LOGISTIC-BINARY	Operative procedures - OPCS4: E85.8 Other specified ventilation support	100091	Health-related outcomes	2000	Hospital inpatient	2005	Summary Operations	2005	Health-related outcomes > Hospital inpatient > Summary Operations
8146	NO	N/A	41272#T141	CAT-MUL	111465/120(111585)	0.0664564	-0.111421	0.234544	0.45091	LOGISTIC-BINARY	Operative procedures - OPCS4: T14.1 Percutaneous biopsy of lesion of pleura	100091	Health-related outcomes	2000	Hospital inpatient	2005	Summary Operations	2005	Health-related outcomes > Hospital inpatient > Summary Operations
8147	NO	N/A	41200#J432	CAT-MUL	111572/13(111585)	-0.236778	-0.921158	0.320847	0.450919	LOGISTIC-BINARY	Operative procedures - main OPCS4: J43.2 Endoscopic retrograde cholangiopancreatography and biopsy of lesion of biliary or pancreatic system NEC	100091	Health-related outcomes	2000	Hospital inpatient	2005	Summary Operations	2005	Health-related outcomes > Hospital inpatient > Summary Operations
8148	NO	N/A	41210#Q181	CAT-MUL	111335/250(111585)	0.0469563	-0.0776456	0.166773	0.451137	LOGISTIC-BINARY	Operative procedures - secondary OPCS4: Q18.1 Diagnostic endoscopic examination of uterus and biopsy of lesion of uterus	100091	Health-related outcomes	2000	Hospital inpatient	2005	Summary Operations	2005	Health-related outcomes > Hospital inpatient > Summary Operations
8149	NO	N/A	41272#E494	CAT-MUL	111368/217(111585)	-0.0525285	-0.192468	0.0811054	0.451352	LOGISTIC-BINARY	Operative procedures - OPCS4: E49.4 Diagnostic fibreoptic endoscopic examination of lower respiratory tract with lavage and brush cytology of lesion of lower respiratory tract	100091	Health-related outcomes	2000	Hospital inpatient	2005	Summary Operations	2005	Health-related outcomes > Hospital inpatient > Summary Operations
8150	NO	N/A	41200#H628	CAT-MUL	111570/15(111585)	-0.214864	-0.832502	0.295531	0.451369	LOGISTIC-BINARY	Operative procedures - main OPCS4: H62.8 Other specified other operations on bowel	100091	Health-related outcomes	2000	Hospital inpatient	2005	Summary Operations	2005	Health-related outcomes > Hospital inpatient > Summary Operations
8151	NO	N/A	41272#W232	CAT-MUL	111080/505(111585)	-0.0343035	-0.124923	0.0536774	0.451377	LOGISTIC-BINARY	Operative procedures - OPCS4: W23.2 Secondary open reduction of fracture of bone and extramedullary fixation HFQ	100091	Health-related outcomes	2000	Hospital inpatient	2005	Summary Operations	2005	Health-related outcomes > Hospital inpatient > Summary Operations
8152	NO	N/A	20003#1140861780	CAT-MUL	111451/114(111565)	0.06815	-0.114608	0.240654	0.451494	LOGISTIC-BINARY	Treatment/medication code: persantin 25mg tablet	100000	UK Biobank Assessment Centre	100071	Verbal interview	100075	Medications	100075	UK Biobank Assessment Centre > Verbal interview > Medications
8153	NO	N/A	41245#1040	CAT-MUL	106806/4321(111127)	-0.0117666	-0.0425539	0.0187306	0.451658	LOGISTIC-BINARY	Main speciality of consultant (recoded): Anaesthetics	100091	Health-related outcomes	2000	Hospital inpatient	2001	Summary Administration	2001	Health-related outcomes > Hospital inpatient > Summary Administration
8154	NO	N/A	40006#C062	CAT-MUL	111573/12(111585)	-0.2456	-0.960348	0.331531	0.451723	LOGISTIC-BINARY	Type of cancer: ICD10: C06.2 Retromolar area	100091	Health-related outcomes	100092	Cancer register	100092	Cancer register	100092	Health-related outcomes > Cancer register
8155	NO	N/A	41272#Q174	CAT-MUL	111498/87(111585)	-0.0847729	-0.314059	0.128294	0.451791	LOGISTIC-BINARY	Operative procedures - OPCS4: Q17.4 Endoscopic destruction of lesion of uterus NEC	100091	Health-related outcomes	2000	Hospital inpatient	2005	Summary Operations	2005	Health-related outcomes > Hospital inpatient > Summary Operations
8156	NO	N/A	41272#U319	CAT-MUL	111564/21(111585)	-0.179412	-0.686424	0.253976	0.451795	LOGISTIC-BINARY	Operative procedures - OPCS4: U31.9 Unspecified pacemaker testing	100091	Health-related outcomes	2000	Hospital inpatient	2005	Summary Operations	2005	Health-related outcomes > Hospital inpatient > Summary Operations
8157	NO	N/A	41272#N171	CAT-MUL	111498/87(111585)	0.0775059	-0.131464	0.273103	0.451906	LOGISTIC-BINARY	Operative procedures - OPCS4: N17.1 Bilateral vasectomy	100091	Health-related outcomes	2000	Hospital inpatient	2005	Summary Operations	2005	Health-related outcomes > Hospital inpatient > Summary Operations
8158	NO	N/A	20003#1141167206	CAT-MUL	111543/22(111565)	0.150841	-0.268636	0.522596	0.45195	LOGISTIC-BINARY	Treatment/medication code: oestrogel 0.06% gel	100000	UK Biobank Assessment Centre	100071	Verbal interview	100075	Medications	100075	UK Biobank Assessment Centre > Verbal interview > Medications
8159	NO	N/A	41200#W588	CAT-MUL	111567/18(111585)	0.163558	-0.294453	0.564865	0.452034	LOGISTIC-BINARY	Operative procedures - main OPCS4: W58.8 Other specified other reconstruction of joint	100091	Health-related outcomes	2000	Hospital inpatient	2005	Summary Operations	2005	Health-related outcomes > Hospital inpatient > Summary Operations
8160	NO	N/A	22601#33113434	CAT-MUL	23008/638(23646)	-0.0306106	-0.111476	0.0481368	0.452062	LOGISTIC-BINARY	Job coding: non-commissioned officers or other rank of armed forces	100089	Online follow-up	123	Work environment	130	Employment history	130	Online follow-up > Work environment > Employment history
8161	NO	N/A	22617#3311	CAT-MUL	23008/638(23646)	-0.0306106	-0.111476	0.0481368	0.452062	LOGISTIC-BINARY	Job code - historical: NCOs and other ranks	100089	Online follow-up	123	Work environment	130	Employment history	130	Online follow-up > Work environment > Employment history
8162	NO	N/A	41210#A812	CAT-MUL	111572/13(111585)	-0.2364	-0.922491	0.321594	0.452106	LOGISTIC-BINARY	Operative procedures - secondary OPCS4: A81.2 Injection of therapeutic substance around sympathetic nerve	100091	Health-related outcomes	2000	Hospital inpatient	2005	Summary Operations	2005	Health-related outcomes > Hospital inpatient > Summary Operations
8163	NO	N/A	41200#X368	CAT-MUL	111073/512(111585)	-0.0338626	-0.123469	0.0531412	0.452164	LOGISTIC-BINARY	Operative procedures - main OPCS4: X36.8 Other specified blood withdrawal	100091	Health-related outcomes	2000	Hospital inpatient	2005	Summary Operations	2005	Health-related outcomes > Hospital inpatient > Summary Operations
8164	NO	N/A	131516	DATE	111572/13(111585)	-0.23228	-0.906996	0.316296	0.452187	LOGISTIC-BINARY	Date J68 first reported (respiratory conditions due to inhalation of chemicals, gases, fumes and vapours)	2410	Health-related outcomes		First occurrences		First occurrences	2410	Health-related outcomes > First occurrences > Respiratory system disorders
8165	NO	N/A	20090#367	CAT-MUL	15411/382(15793)	-0.0398379	-0.145547	0.0623253	0.452295	LOGISTIC-BINARY	Type of fat/oil used in cooking: Low fat olive spread for	100089	Online follow-up	100090	Diet by 24-hour recall	100110	Spreads/sauces/cooking oils yesterday	100110	Online follow-up > Diet by 24-hour recall > Spreads/sauces/cooking oils yesterday
8166	NO	N/A	41200#E494	CAT-MUL	111380/205(111585)	-0.0539286	-0.198054	0.0835073	0.452453	LOGISTIC-BINARY	Operative procedures - main OPCS4: E49.4 Diagnostic fibreoptic endoscopic examination of lower respiratory tract with lavage and brush cytology of lesion of lower respiratory tract	100091	Health-related outcomes	2000	Hospital inpatient	2005	Summary Operations	2005	Health-related outcomes > Hospital inpatient > Summary Operations
8167	NO	N/A	41272#F112	CAT-MUL	111562/23(111585)	0.145183	-0.259047	0.503145	0.452454	LOGISTIC-BINARY	Operative procedures - OPCS4: F11.2 Augmentation of alveolar ridge using autobone graft	100091	Health-related outcomes	2000	Hospital inpatient	2005	Summary Operations	2005	Health-related outcomes > Hospital inpatient > Summary Operations
8168	NO	N/A	41210#L271	CAT-MUL	111574/11(111585)	-0.256066	-1.00568	0.344239	0.452486	LOGISTIC-BINARY	Operative procedures - secondary OPCS4: L27.1 Endovascular insertion of stent graft for infrarenal abdominal aortic aneurysm	100091	Health-related outcomes	2000	Hospital inpatient	2005	Summary Operations	2005	Health-related outcomes > Hospital inpatient > Summary Operations
8169	NO	N/A	41272#G532	CAT-MUL	111568/17(111585)	0.166445	-0.302222	0.573836	0.452523	LOGISTIC-BINARY	Operative procedures - OPCS4: G53.2 Closure of perforation of duodenum NEC	100091	Health-related outcomes	2000	Hospital inpatient	2005	Summary Operations	2005	Health-related outcomes > Hospital inpatient > Summary Operations
8170	NO	N/A	41210#K528	CAT-MUL	111541/44(111585)	-0.120049	-0.451049	0.17741	0.452556	LOGISTIC-BINARY	Operative procedures - secondary OPCS4: K52.8 Other specified open operations on conducting system of heart	100091	Health-related outcomes	2000	Hospital inpatient	2005	Summary Operations	2005	Health-related outcomes > Hospital inpatient > Summary Operations
8171	NO	N/A	41210#Z952	CAT-MUL	111572/13(111585)	0.190678	-0.350346	0.65611	0.452615	LOGISTIC-BINARY	Operative procedures - secondary OPCS4: Z95.2 Bronchial artery	100091	Health-related outcomes	2000	Hospital inpatient	2005	Summary Operations	2005	Health-related outcomes > Hospital inpatient > Summary Operations
8172	NO	N/A	41272#Z952	CAT-MUL	111572/13(111585)	0.190678	-0.350346	0.65611	0.452615	LOGISTIC-BINARY	Operative procedures - OPCS4: Z95.2 Bronchial artery	100091	Health-related outcomes	2000	Hospital inpatient	2005	Summary Operations	2005	Health-related outcomes > Hospital inpatient > Summary Operations
8173	NO	N/A	41210#L593	CAT-MUL	111574/11(111585)	0.204557	-0.381698	0.699759	0.452656	LOGISTIC-BINARY	Operative procedures - secondary OPCS4: L59.3 Bypass of femoral artery by anastomosis of femoral artery to popliteal artery using vein graft NEC	100091	Health-related outcomes	2000	Hospital inpatient	2005	Summary Operations	2005	Health-related outcomes > Hospital inpatient > Summary Operations
8174	NO	N/A	2188	CAT-SIN	67018/41728(108746)	0.00469891	-0.00757127	0.0169581	0.4527	LOGISTIC-BINARY	Long-standing illness, disability or infirmity	100000	UK Biobank Assessment Centre	100025	Touchscreen	100036	Health and medical history	100042	UK Biobank Assessment Centre > Touchscreen > Health and medical history > General health
8175	NO	N/A	41200#W191	CAT-MUL	111363/222(111585)	-0.0519158	-0.190594	0.0806346	0.452771	LOGISTIC-BINARY	Operative procedures - main OPCS4: W19.1 Primary open reduction of fracture of neck of femur and open fixation using pin and plate	100091	Health-related outcomes	2000	Hospital inpatient	2005	Summary Operations	2005	Health-related outcomes > Hospital inpatient > Summary Operations
8176	NO	N/A	41258#6812	CAT-MUL	111569/16(111585)	0.171888	-0.310635	0.595098	0.452814	LOGISTIC-BINARY	Operative procedures - secondary OPCS3: 681.2 Salpingo-oophorectomy : bilateral	100091	Health-related outcomes	2000	Hospital inpatient	2005	Summary Operations	2005	Health-related outcomes > Hospital inpatient > Summary Operations
8177	NO	N/A	20003#1140863144	CAT-MUL	111107/458(111565)	0.0346763	-0.0572264	0.123898	0.452824	LOGISTIC-BINARY	Treatment/medication code: zopiclone	100000	UK Biobank Assessment Centre	100071	Verbal interview	100075	Medications	100075	UK Biobank Assessment Centre > Verbal interview > Medications
8178	NO	N/A	41210#Z896	CAT-MUL	110102/1483(111585)	-0.0198135	-0.0719864	0.0314832	0.452827	LOGISTIC-BINARY	Operative procedures - secondary OPCS4: Z89.6 Finger NEC	100091	Health-related outcomes	2000	Hospital inpatient	2005	Summary Operations	2005	Health-related outcomes > Hospital inpatient > Summary Operations
8179	NO	N/A	41272#Z896	CAT-MUL	110102/1483(111585)	-0.0198135	-0.0719864	0.0314832	0.452827	LOGISTIC-BINARY	Operative procedures - OPCS4: Z89.6 Finger NEC	100091	Health-related outcomes	2000	Hospital inpatient	2005	Summary Operations	2005	Health-related outcomes > Hospital inpatient > Summary Operations
8180	NO	N/A	41200#G478	CAT-MUL	111486/99(111585)	0.0726057	-0.123086	0.256609	0.452841	LOGISTIC-BINARY	Operative procedures - main OPCS4: G47.8 Other specified intubation of stomach	100091	Health-related outcomes	2000	Hospital inpatient	2005	Summary Operations	2005	Health-related outcomes > Hospital inpatient > Summary Operations
8181	NO	N/A	20003#1140870554	CAT-MUL	111548/17(111565)	0.168122	-0.304851	0.58022	0.452842	LOGISTIC-BINARY	Treatment/medication code: sando-k effervescent tablet	100000	UK Biobank Assessment Centre	100071	Verbal interview	100075	Medications	100075	UK Biobank Assessment Centre > Verbal interview > Medications
8182	NO	N/A	41272#H626	CAT-MUL	111503/82(111585)	-0.0863906	-0.321024	0.130961	0.45293	LOGISTIC-BINARY	Operative procedures - OPCS4: H62.6 Proctoscopy	100091	Health-related outcomes	2000	Hospital inpatient	2005	Summary Operations	2005	Health-related outcomes > Hospital inpatient > Summary Operations
8183	NO	N/A	41210#Z302	CAT-MUL	111556/29(111585)	-0.150816	-0.572652	0.218778	0.453025	LOGISTIC-BINARY	Operative procedures - secondary OPCS4: Z30.2 Gall bladder	100091	Health-related outcomes	2000	Hospital inpatient	2005	Summary Operations	2005	Health-related outcomes > Hospital inpatient > Summary Operations
8184	NO	N/A	41272#Z302	CAT-MUL	111556/29(111585)	-0.150816	-0.572652	0.218778	0.453025	LOGISTIC-BINARY	Operative procedures - OPCS4: Z30.2 Gall bladder	100091	Health-related outcomes	2000	Hospital inpatient	2005	Summary Operations	2005	Health-related outcomes > Hospital inpatient > Summary Operations
8185	NO	N/A	131392	DATE	110740/845(111585)	0.0255792	-0.0419814	0.0916828	0.453043	LOGISTIC-BINARY	Date I78 first reported (diseases of capillaries)	2409	Health-related outcomes		First occurrences		First occurrences	2409	Health-related outcomes > First occurrences > Circulatory system disorders
8186	NO	N/A	41210#Z801	CAT-MUL	110648/937(111585)	-0.0250678	-0.0912778	0.0397457	0.453185	LOGISTIC-BINARY	Operative procedures - secondary OPCS4: Z80.1 First metatarsal	100091	Health-related outcomes	2000	Hospital inpatient	2005	Summary Operations	2005	Health-related outcomes > Hospital inpatient > Summary Operations
8187	NO	N/A	41272#Z801	CAT-MUL	110648/937(111585)	-0.0250678	-0.0912778	0.0397457	0.453185	LOGISTIC-BINARY	Operative procedures - OPCS4: Z80.1 First metatarsal	100091	Health-related outcomes	2000	Hospital inpatient	2005	Summary Operations	2005	Health-related outcomes > Hospital inpatient > Summary Operations
8188	NO	N/A	41200#M655	CAT-MUL	111500/85(111585)	-0.0848101	-0.315059	0.128894	0.453191	LOGISTIC-BINARY	Operative procedures - main OPCS4: M65.5 Endoscopic resection of prostate using vapotrode	100091	Health-related outcomes	2000	Hospital inpatient	2005	Summary Operations	2005	Health-related outcomes > Hospital inpatient > Summary Operations
8189	NO	N/A	5119	CONTINUOUS	25621	0.0046909	-0.00756793	0.0169497	0.453246	LINEAR	3mm cylindrical power (left)	100000	UK Biobank Assessment Centre	100006	Physical measures	100013	Eye measures	100014	UK Biobank Assessment Centre > Physical measures > Eye measures > Autorefraction
8190	NO	N/A	41246#1840	CAT-MUL	106327/18(106345)	0.163037	-0.294854	0.564095	0.453289	LOGISTIC-BINARY	Treatment speciality of consultant (recoded): Non-UK Provider	100091	Health-related outcomes	2000	Hospital inpatient	2001	Summary Administration	2001	Health-related outcomes > Hospital inpatient > Summary Administration
8191	NO	N/A	20003#1140852976	CAT-MUL	108198/3367(111565)	-0.0132168	-0.0479507	0.0211417	0.453319	LOGISTIC-BINARY	Treatment/medication code: multivitamins	100000	UK Biobank Assessment Centre	100071	Verbal interview	100075	Medications	100075	UK Biobank Assessment Centre > Verbal interview > Medications
8192	NO	N/A	41272#G588	CAT-MUL	111573/12(111585)	-0.244373	-0.957922	0.332131	0.453382	LOGISTIC-BINARY	Operative procedures - OPCS4: G58.8 Other specified excision of jejunum	100091	Health-related outcomes	2000	Hospital inpatient	2005	Summary Operations	2005	Health-related outcomes > Hospital inpatient > Summary Operations
8193	NO	N/A	41210#C855	CAT-MUL	111563/22(111585)	0.149172	-0.267314	0.517873	0.453482	LOGISTIC-BINARY	Operative procedures - secondary OPCS4: C85.5 Retinopexy NEC	100091	Health-related outcomes	2000	Hospital inpatient	2005	Summary Operations	2005	Health-related outcomes > Hospital inpatient > Summary Operations
8194	NO	N/A	20004#1493	CAT-MUL	109211/2354(111565)	-0.0157325	-0.0571508	0.0251405	0.453528	LOGISTIC-BINARY	Operation code: arthroscopy nos	100000	UK Biobank Assessment Centre	100071	Verbal interview	100076	Operations	100076	UK Biobank Assessment Centre > Verbal interview > Operations
8195	NO	N/A	120095	INTEGER	15956	-0.0125582	-0.045426	0.0203096	0.453635	ORDERED-LOGISTIC	Scale of how much pain that bothers most has interfered with relations with other people	154	Online follow-up		Experience of pain		Experience of pain	154	Online follow-up > Experience of pain
8196	NO	N/A	20088#339	CAT-MUL	15302/491(15793)	0.0338991	-0.0560329	0.121362	0.453645	LOGISTIC-BINARY	Types of spreads/sauces consumed: Tomato ketchup	100089	Online follow-up	100090	Diet by 24-hour recall	100110	Spreads/sauces/cooking oils yesterday	100110	Online follow-up > Diet by 24-hour recall > Spreads/sauces/cooking oils yesterday
8197	NO	N/A	41272#C123	CAT-MUL	111559/26(111585)	-0.160142	-0.610833	0.231358	0.453727	LOGISTIC-BINARY	Operative procedures - OPCS4: C12.3 Cryotherapy to lesion of eyelid	100091	Health-related outcomes	2000	Hospital inpatient	2005	Summary Operations	2005	Health-related outcomes > Hospital inpatient > Summary Operations
8198	NO	N/A	22601#54312892	CAT-MUL	23629/17(23646)	0.168223	-0.307769	0.580429	0.453788	LOGISTIC-BINARY	Job coding: butcher, meat cutter, slaughterer	100089	Online follow-up	123	Work environment	130	Employment history	130	Online follow-up > Work environment > Employment history
8199	NO	N/A	22617#5431	CAT-MUL	23629/17(23646)	0.168223	-0.307769	0.580429	0.453788	LOGISTIC-BINARY	Job code - historical: Butchers, meat cutters	100089	Online follow-up	123	Work environment	130	Employment history	130	Online follow-up > Work environment > Employment history
8200	NO	N/A	5189-1	CAT-SIN	26569/27071	-999	-999	-999	0.453857	MULTINOMIAL-LOGISTIC	Auto-refraction method (right)	100000	UK Biobank Assessment Centre	100006	Physical measures	100013	Eye measures	100014	UK Biobank Assessment Centre > Physical measures > Eye measures > Autorefraction
8201	NO	N/A	131522	DATE	111454/131(111585)	-0.0677063	-0.250434	0.104352	0.453926	LOGISTIC-BINARY	Date J80 first reported (adult respiratory distress syndrome)	2410	Health-related outcomes		First occurrences		First occurrences	2410	Health-related outcomes > First occurrences > Respiratory system disorders
8202	NO	N/A	41272#U107	CAT-MUL	111572/13(111585)	0.190278	-0.351761	0.655447	0.454043	LOGISTIC-BINARY	Operative procedures - OPCS4: U10.7 Cardiac multiple gated acquisition scan	100091	Health-related outcomes	2000	Hospital inpatient	2005	Summary Operations	2005	Health-related outcomes > Hospital inpatient > Summary Operations
8203	NO	N/A	20113#9	CAT-MUL	856/78(934)	-0.0928127	-0.343972	0.143645	0.454445	LOGISTIC-BINARY	Illnesses of adopted mother: Diabetes	100000	UK Biobank Assessment Centre	100025	Touchscreen	100034	Family history	100034	UK Biobank Assessment Centre > Touchscreen > Family history
8204	NO	N/A	22601#24332598	CAT-MUL	23552/94(23646)	0.0733162	-0.125677	0.25934	0.454644	LOGISTIC-BINARY	Job coding: quantity surveyor, quantity survey technician	100089	Online follow-up	123	Work environment	130	Employment history	130	Online follow-up > Work environment > Employment history
8205	NO	N/A	100580	CAT-SIN	7795/7998(15793)	0.012202	-0.0197861	0.0442029	0.454736	LOGISTIC-BINARY	Alcohol consumed	100089	Online follow-up	100090	Diet by 24-hour recall	100100	Alcoholic beverages yesterday	100100	Online follow-up > Diet by 24-hour recall > Alcoholic beverages yesterday
8206	NO	N/A	40006#C570	CAT-MUL	111539/46(111585)	-0.118013	-0.444474	0.176359	0.454834	LOGISTIC-BINARY	Type of cancer: ICD10: C57.0 Fallopian tube	100091	Health-related outcomes	100092	Cancer register	100092	Cancer register	100092	Health-related outcomes > Cancer register
8207	NO	N/A	41210#Z621	CAT-MUL	111567/18(111585)	0.163028	-0.29677	0.565153	0.45486	LOGISTIC-BINARY	Operative procedures - secondary OPCS4: Z62.1 Fascia	100091	Health-related outcomes	2000	Hospital inpatient	2005	Summary Operations	2005	Health-related outcomes > Hospital inpatient > Summary Operations
8208	NO	N/A	41272#Z621	CAT-MUL	111567/18(111585)	0.163028	-0.29677	0.565153	0.45486	LOGISTIC-BINARY	Operative procedures - OPCS4: Z62.1 Fascia	100091	Health-related outcomes	2000	Hospital inpatient	2005	Summary Operations	2005	Health-related outcomes > Hospital inpatient > Summary Operations
8209	NO	N/A	22601#61392517	CAT-MUL	23625/21(23646)	-0.179941	-0.693259	0.256486	0.455028	LOGISTIC-BINARY	Job coding: other animal care work including dog beautician, dog walker, dog warden; kennel or cattery assistant; groom, huntsman, stable worker; zoo keeper	100089	Online follow-up	123	Work environment	130	Employment history	130	Online follow-up > Work environment > Employment history
8210	NO	N/A	41210#U372	CAT-MUL	111556/29(111585)	0.130015	-0.231496	0.454166	0.455071	LOGISTIC-BINARY	Operative procedures - secondary OPCS4: U37.2 Computed tomography of kidneys	100091	Health-related outcomes	2000	Hospital inpatient	2005	Summary Operations	2005	Health-related outcomes > Hospital inpatient > Summary Operations
8211	NO	N/A	20004#1405	CAT-MUL	110995/570(111565)	-0.0317918	-0.116406	0.0504957	0.455137	LOGISTIC-BINARY	Operation code: incisional hernia repair	100000	UK Biobank Assessment Centre	100071	Verbal interview	100076	Operations	100076	UK Biobank Assessment Centre > Verbal interview > Operations
8212	NO	N/A	20003#1141169844	CAT-MUL	111486/79(111565)	0.0807597	-0.138912	0.285817	0.455224	LOGISTIC-BINARY	Treatment/medication code: dexamethasone+hypromellose 0.1%/0.5% eye drops	100000	UK Biobank Assessment Centre	100071	Verbal interview	100075	Medications	100075	UK Biobank Assessment Centre > Verbal interview > Medications
8213	NO	N/A	131960	DATE	88466/23119(111585)	0.00552591	-0.00899923	0.0200107	0.45525	LOGISTIC-BINARY	Date M79 first reported (other soft tissue disorders, not elsewhere classified)	2413	Health-related outcomes		First occurrences		First occurrences	2413	Health-related outcomes > First occurrences > Musculoskeletal system and connective tissue disorders
8214	NO	N/A	41210#W246	CAT-MUL	111572/13(111585)	-0.23419	-0.917897	0.323156	0.455372	LOGISTIC-BINARY	Operative procedures - secondary OPCS4: W24.6 Closed reduction of fracture of bone and fixation using nail or screw	100091	Health-related outcomes	2000	Hospital inpatient	2005	Summary Operations	2005	Health-related outcomes > Hospital inpatient > Summary Operations
8215	NO	N/A	20147	INTEGER	5693	-0.0203273	-0.0737542	0.0330995	0.455435	ORDERED-LOGISTIC	Errors before selecting correct item in numeric path (trail #1)	100089	Online follow-up	116	Cognitive function online	121	Trail making	121	Online follow-up > Cognitive function online > Trail making
8216	NO	N/A	40006#C490	CAT-MUL	111569/16(111585)	-0.205476	-0.798458	0.289408	0.455448	LOGISTIC-BINARY	Type of cancer: ICD10: C49.0 Connective and soft tissue of head, face and neck	100091	Health-related outcomes	100092	Cancer register	100092	Cancer register	100092	Health-related outcomes > Cancer register
8217	NO	N/A	132076	DATE	110054/1531(111585)	0.0190786	-0.0314254	0.0687909	0.455462	LOGISTIC-BINARY	Date N42 first reported (other disorders of prostate)	2414	Health-related outcomes		First occurrences		First occurrences	2414	Health-related outcomes > First occurrences > Genitourinary system disorders
8218	NO	N/A	20003#1141176570	CAT-MUL	111344/221(111565)	0.04927	-0.0829132	0.176038	0.455468	LOGISTIC-BINARY	Treatment/medication code: fosamax 5mg tablet	100000	UK Biobank Assessment Centre	100071	Verbal interview	100075	Medications	100075	UK Biobank Assessment Centre > Verbal interview > Medications
8219	NO	N/A	5386	INTEGER	8119	0.0155629	-0.0250433	0.0561691	0.455556	ORDERED-LOGISTIC	Number of unenthusiastic/disinterested episodes	100000	UK Biobank Assessment Centre	100025	Touchscreen	100059	Psychosocial factors	100060	UK Biobank Assessment Centre > Touchscreen > Psychosocial factors > Mental health
8220	NO	N/A	41272#A651	CAT-MUL	107463/4122(111585)	0.0118148	-0.0193698	0.0427052	0.455595	LOGISTIC-BINARY	Operative procedures - OPCS4: A65.1 Carpal tunnel release	100091	Health-related outcomes	2000	Hospital inpatient	2005	Summary Operations	2005	Health-related outcomes > Hospital inpatient > Summary Operations
8221	NO	N/A	41272#V462	CAT-MUL	111574/11(111585)	0.203963	-0.383941	0.702318	0.455855	LOGISTIC-BINARY	Operative procedures - OPCS4: V46.2 Fixation of fracture of spine using Harrington rod	100091	Health-related outcomes	2000	Hospital inpatient	2005	Summary Operations	2005	Health-related outcomes > Hospital inpatient > Summary Operations
8222	NO	N/A	100019	CONTINUOUS	15800	0.0059895	-0.00975687	0.0217359	0.455935	LINEAR	Carotene	100089	Online follow-up	100090	Diet by 24-hour recall	100098	Estimated nutrients yesterday	100098	Online follow-up > Diet by 24-hour recall > Estimated nutrients yesterday
8223	NO	N/A	26428	CONTINUOUS	7627	-0.00813752	-0.0295403	0.0132652	0.456105	LINEAR	Income score (Scotland)	1	Population characteristics	100094	Baseline characteristics	76	Indices of Multiple Deprivation	76	Population characteristics > Baseline characteristics > Indices of Multiple Deprivation
8224	NO	N/A	41210#G361	CAT-MUL	111567/18(111585)	-0.194243	-0.752609	0.276409	0.456238	LOGISTIC-BINARY	Operative procedures - secondary OPCS4: G36.1 Gastropexy NEC	100091	Health-related outcomes	2000	Hospital inpatient	2005	Summary Operations	2005	Health-related outcomes > Hospital inpatient > Summary Operations
8225	NO	N/A	41200#C178	CAT-MUL	111572/13(111585)	0.18974	-0.353604	0.655819	0.456292	LOGISTIC-BINARY	Operative procedures - main OPCS4: C17.8 Other specified other repair of eyelid	100091	Health-related outcomes	2000	Hospital inpatient	2005	Summary Operations	2005	Health-related outcomes > Hospital inpatient > Summary Operations
8226	NO	N/A	2926	INTEGER	30813	0.00807856	-0.0131805	0.0293377	0.456337	ORDERED-LOGISTIC	Number of unsuccessful stop-smoking attempts	100000	UK Biobank Assessment Centre	100025	Touchscreen	100050	Lifestyle and environment	100058	UK Biobank Assessment Centre > Touchscreen > Lifestyle and environment > Smoking
8227	NO	N/A	41272#Q058	CAT-MUL	111565/20(111585)	-0.184734	-0.713729	0.264687	0.456378	LOGISTIC-BINARY	Operative procedures - OPCS4: Q05.8 Other specified other operations on cervix uteri	100091	Health-related outcomes	2000	Hospital inpatient	2005	Summary Operations	2005	Health-related outcomes > Hospital inpatient > Summary Operations
8228	NO	N/A	41272#E097	CAT-MUL	111317/268(111585)	0.0445369	-0.0750134	0.159573	0.456503	LOGISTIC-BINARY	Operative procedures - OPCS4	100091	Health-related outcomes	2000	Hospital inpatient	2005	Summary Operations	2005	Health-related outcomes > Hospital inpatient > Summary Operations
8229	NO	N/A	41200#V253	CAT-MUL	111465/120(111585)	0.0660036	-0.112914	0.235049	0.456595	LOGISTIC-BINARY	Operative procedures - main OPCS4: V25.3 Primary posterior decompression of lumbar spine and intertransverse fusion of joint of lumbar spine	100091	Health-related outcomes	2000	Hospital inpatient	2005	Summary Operations	2005	Health-related outcomes > Hospital inpatient > Summary Operations
8230	NO	N/A	41272#H622	CAT-MUL	111573/12(111585)	0.196812	-0.368183	0.680306	0.456639	LOGISTIC-BINARY	Operative procedures - OPCS4: H62.2 Mobilisation of bowel NEC	100091	Health-related outcomes	2000	Hospital inpatient	2005	Summary Operations	2005	Health-related outcomes > Hospital inpatient > Summary Operations
8231	NO	N/A	41210#U112	CAT-MUL	111557/28(111585)	0.131343	-0.235769	0.459744	0.456797	LOGISTIC-BINARY	Operative procedures - secondary OPCS4: U11.2 Doppler ultrasound of vessels of extremities	100091	Health-related outcomes	2000	Hospital inpatient	2005	Summary Operations	2005	Health-related outcomes > Hospital inpatient > Summary Operations
8232	NO	N/A	41272#W845	CAT-MUL	111501/84(111585)	-0.0848047	-0.317026	0.130469	0.45681	LOGISTIC-BINARY	Operative procedures - OPCS4: W84.5 Endoscopic drilling of epiphysis for repair of articular cartilage	100091	Health-related outcomes	2000	Hospital inpatient	2005	Summary Operations	2005	Health-related outcomes > Hospital inpatient > Summary Operations
8233	NO	N/A	41272#T148	CAT-MUL	111559/26(111585)	0.136241	-0.245524	0.4762	0.45686	LOGISTIC-BINARY	Operative procedures - OPCS4: T14.8 Other specified other operations on pleura	100091	Health-related outcomes	2000	Hospital inpatient	2005	Summary Operations	2005	Health-related outcomes > Hospital inpatient > Summary Operations
8234	NO	N/A	41272#K492	CAT-MUL	111346/239(111585)	0.046859	-0.079187	0.167868	0.456901	LOGISTIC-BINARY	Operative procedures - OPCS4: K49.2 Percutaneous transluminal balloon angioplasty of multiple coronary arteries	100091	Health-related outcomes	2000	Hospital inpatient	2005	Summary Operations	2005	Health-related outcomes > Hospital inpatient > Summary Operations
8235	NO	N/A	41200#A107	CAT-MUL	111530/55(111585)	0.0956772	-0.167358	0.338195	0.456957	LOGISTIC-BINARY	Operative procedures - main OPCS4: A10.7 Stereotactic radiosurgery on tissue of brain	100091	Health-related outcomes	2000	Hospital inpatient	2005	Summary Operations	2005	Health-related outcomes > Hospital inpatient > Summary Operations
8236	NO	N/A	41272#J488	CAT-MUL	111575/10(111585)	-0.269042	-1.06991	0.364137	0.457177	LOGISTIC-BINARY	Operative procedures - OPCS4: J48.8 Other specified other therapeutic percutaneous operations on bile duct	100091	Health-related outcomes	2000	Hospital inpatient	2005	Summary Operations	2005	Health-related outcomes > Hospital inpatient > Summary Operations
8237	NO	N/A	100240	CAT-SIN	3885/11908(15793)	0.0139882	-0.0227797	0.0509971	0.457304	LOGISTIC-BINARY	Coffee consumed	100089	Online follow-up	100090	Diet by 24-hour recall	100104	Hot/cold beverages yesterday	100104	Online follow-up > Diet by 24-hour recall > Hot/cold beverages yesterday
8238	NO	N/A	20489	CAT-SIN	30307	0.00835651	-0.0136775	0.0303905	0.457384	ORDERED-LOGISTIC	Felt loved as a child	100089	Online follow-up	136	Mental health	145	Traumatic events	145	Online follow-up > Mental health > Traumatic events
8239	NO	N/A	41272#M454	CAT-MUL	111559/26(111585)	-0.157727	-0.604953	0.231316	0.457401	LOGISTIC-BINARY	Operative procedures - OPCS4: M45.4 Diagnostic endoscopic examination of bladder and biopsy of lesion of prostate using rigid cystoscope	100091	Health-related outcomes	2000	Hospital inpatient	2005	Summary Operations	2005	Health-related outcomes > Hospital inpatient > Summary Operations
8240	NO	N/A	41272#H359	CAT-MUL	111563/22(111585)	-0.173813	-0.670153	0.252006	0.457407	LOGISTIC-BINARY	Operative procedures - OPCS4: H35.9 Unspecified fixation of rectum for prolapse	100091	Health-related outcomes	2000	Hospital inpatient	2005	Summary Operations	2005	Health-related outcomes > Hospital inpatient > Summary Operations
8241	NO	N/A	41272#N153	CAT-MUL	111140/445(111585)	0.0345696	-0.0580011	0.124415	0.457408	LOGISTIC-BINARY	Operative procedures - OPCS4: N15.3 Excision of lesion of epididymis	100091	Health-related outcomes	2000	Hospital inpatient	2005	Summary Operations	2005	Health-related outcomes > Hospital inpatient > Summary Operations
8242	NO	N/A	102880	CAT-SIN	15788	0.0637077	0.063577	0.0638384	0.457464	ORDERED-LOGISTIC	Feta intake	100089	Online follow-up	100090	Diet by 24-hour recall	100107	Milk/eggs/cheese yesterday	100107	Online follow-up > Diet by 24-hour recall > Milk/eggs/cheese yesterday
8243	NO	N/A	41210#E036	CAT-MUL	111466/119(111585)	0.0658366	-0.113071	0.234815	0.457606	LOGISTIC-BINARY	Operative procedures - secondary OPCS4: E03.6 Septoplasty of nose NEC	100091	Health-related outcomes	2000	Hospital inpatient	2005	Summary Operations	2005	Health-related outcomes > Hospital inpatient > Summary Operations
8244	NO	N/A	41272#N306	CAT-MUL	111543/42(111585)	0.10828	-0.191832	0.381617	0.457636	LOGISTIC-BINARY	Operative procedures - OPCS4: N30.6 Manual reduction of prepuce	100091	Health-related outcomes	2000	Hospital inpatient	2005	Summary Operations	2005	Health-related outcomes > Hospital inpatient > Summary Operations
8245	NO	N/A	41210#A528	CAT-MUL	111548/37(111585)	0.115562	-0.205509	0.406785	0.457668	LOGISTIC-BINARY	Operative procedures - secondary OPCS4: A52.8 Other specified therapeutic epidural injection	100091	Health-related outcomes	2000	Hospital inpatient	2005	Summary Operations	2005	Health-related outcomes > Hospital inpatient > Summary Operations
8246	NO	N/A	41200#E357	CAT-MUL	111566/19(111585)	-0.18681	-0.724001	0.268698	0.457671	LOGISTIC-BINARY	Operative procedures - main OPCS4: E35.7 Endoscopic vocal cord medialisation	100091	Health-related outcomes	2000	Hospital inpatient	2005	Summary Operations	2005	Health-related outcomes > Hospital inpatient > Summary Operations
8247	NO	N/A	41272#E357	CAT-MUL	111566/19(111585)	-0.18681	-0.724001	0.268698	0.457671	LOGISTIC-BINARY	Operative procedures - OPCS4: E35.7 Endoscopic vocal cord medialisation	100091	Health-related outcomes	2000	Hospital inpatient	2005	Summary Operations	2005	Health-related outcomes > Hospital inpatient > Summary Operations
8248	NO	N/A	130082	DATE	110527/1058(111585)	0.0226627	-0.0377765	0.0819357	0.457951	LOGISTIC-BINARY	Date A49 first reported (bacterial infection of unspecified site)	2401	Health-related outcomes		First occurrences		First occurrences	2401	Health-related outcomes > First occurrences > Certain infectious and parasitic diseases
8249	NO	N/A	41210#X373	CAT-MUL	111567/18(111585)	-0.194582	-0.756209	0.278603	0.457951	LOGISTIC-BINARY	Operative procedures - secondary OPCS4: X37.3 Intramuscular chemotherapy	100091	Health-related outcomes	2000	Hospital inpatient	2005	Summary Operations	2005	Health-related outcomes > Hospital inpatient > Summary Operations
8250	NO	N/A	41200#H298	CAT-MUL	111542/43(111585)	0.10719	-0.189765	0.378288	0.457969	LOGISTIC-BINARY	Operative procedures - main OPCS4: H29.8 Other specified subtotal excision of colon	100091	Health-related outcomes	2000	Hospital inpatient	2005	Summary Operations	2005	Health-related outcomes > Hospital inpatient > Summary Operations
8251	NO	N/A	41272#G289	CAT-MUL	111572/13(111585)	0.187224	-0.351557	0.648413	0.458077	LOGISTIC-BINARY	Operative procedures - OPCS4: G28.9 Unspecified partial excision of stomach	100091	Health-related outcomes	2000	Hospital inpatient	2005	Summary Operations	2005	Health-related outcomes > Hospital inpatient > Summary Operations
8252	NO	N/A	20277#9121	CAT-MUL	42050/107(42157)	-0.0744918	-0.278143	0.116015	0.458191	LOGISTIC-BINARY	Job code at visit: Labourers in building and woodworking trades	100000	UK Biobank Assessment Centre	100071	Verbal interview	100073	Employment	100073	UK Biobank Assessment Centre > Verbal interview > Employment
8253	NO	N/A	41272#S643	CAT-MUL	111572/13(111585)	0.187389	-0.351459	0.649905	0.458215	LOGISTIC-BINARY	Operative procedures - OPCS4: S64.3 Destruction of nail bed NEC	100091	Health-related outcomes	2000	Hospital inpatient	2005	Summary Operations	2005	Health-related outcomes > Hospital inpatient > Summary Operations
8254	NO	N/A	41200#E274	CAT-MUL	111569/16(111585)	-0.206718	-0.807462	0.293328	0.45825	LOGISTIC-BINARY	Operative procedures - main OPCS4: E27.4 Removal of foreign body from pharynx	100091	Health-related outcomes	2000	Hospital inpatient	2005	Summary Operations	2005	Health-related outcomes > Hospital inpatient > Summary Operations
8255	NO	N/A	41272#E274	CAT-MUL	111569/16(111585)	-0.206718	-0.807462	0.293328	0.45825	LOGISTIC-BINARY	Operative procedures - OPCS4: E27.4 Removal of foreign body from pharynx	100091	Health-related outcomes	2000	Hospital inpatient	2005	Summary Operations	2005	Health-related outcomes > Hospital inpatient > Summary Operations
8256	NO	N/A	41200#W971	CAT-MUL	111525/60(111585)	-0.101087	-0.380884	0.154619	0.458283	LOGISTIC-BINARY	Operative procedures - main OPCS4: W97.1 Primary total prosthetic replacement of shoulder joint not using cement	100091	Health-related outcomes	2000	Hospital inpatient	2005	Summary Operations	2005	Health-related outcomes > Hospital inpatient > Summary Operations
8257	NO	N/A	41272#M362	CAT-MUL	111574/11(111585)	0.202061	-0.383395	0.698424	0.458354	LOGISTIC-BINARY	Operative procedures - OPCS4: M36.2 Ileocystoplasty	100091	Health-related outcomes	2000	Hospital inpatient	2005	Summary Operations	2005	Health-related outcomes > Hospital inpatient > Summary Operations
8258	NO	N/A	41210#X603	CAT-MUL	111574/11(111585)	0.199999	-0.380677	0.69072	0.458387	LOGISTIC-BINARY	Operative procedures - secondary OPCS4: X60.3 Rehabilitation assessment by unidisciplinary non-specialised team	100091	Health-related outcomes	2000	Hospital inpatient	2005	Summary Operations	2005	Health-related outcomes > Hospital inpatient > Summary Operations
8259	NO	N/A	20623	CAT-SIN	34002	-0.00756611	-0.0275875	0.0124553	0.458422	ORDERED-LOGISTIC	Liking for broccoli	1039	Online follow-up		Food (and other) preferences		Food (and other) preferences	1039	Online follow-up > Food (and other) preferences
8260	NO	N/A	90154	CONTINUOUS	20923	-0.0835766	-0.083641	-0.0835121	0.458511	ORDERED-LOGISTIC	Fraction acceleration <= 1600 milli-gravities	100088	Additional exposures	1008	Physical activity measurement	1010	Acceleration intensity distribution	1010	Additional exposures > Physical activity measurement > Acceleration intensity distribution
8261	NO	N/A	22617#2329	CAT-MUL	23457/189(23646)	-0.0554196	-0.205872	0.0874649	0.458586	LOGISTIC-BINARY	Job code - historical: Researchers n.e.c.	100089	Online follow-up	123	Work environment	130	Employment history	130	Online follow-up > Work environment > Employment history
8262	NO	N/A	41200#B324	CAT-MUL	111559/26(111585)	0.136392	-0.246462	0.47892	0.45861	LOGISTIC-BINARY	Operative procedures - main OPCS4	100091	Health-related outcomes	2000	Hospital inpatient	2005	Summary Operations	2005	Health-related outcomes > Hospital inpatient > Summary Operations
8263	NO	N/A	41272#B324	CAT-MUL	111559/26(111585)	0.136392	-0.246462	0.47892	0.45861	LOGISTIC-BINARY	Operative procedures - OPCS4	100091	Health-related outcomes	2000	Hospital inpatient	2005	Summary Operations	2005	Health-related outcomes > Hospital inpatient > Summary Operations
8264	NO	N/A	41272#X528	CAT-MUL	111194/391(111585)	-0.0382468	-0.14116	0.0612362	0.458676	LOGISTIC-BINARY	Operative procedures - OPCS4: X52.8 Other specified oxygen therapy	100091	Health-related outcomes	2000	Hospital inpatient	2005	Summary Operations	2005	Health-related outcomes > Hospital inpatient > Summary Operations
8265	NO	N/A	100350	CAT-SIN	15692/100(15792)	0.0725388	-0.125686	0.258671	0.458707	LOGISTIC-BINARY	Added milk to other coffee type	100089	Online follow-up	100090	Diet by 24-hour recall	100104	Hot/cold beverages yesterday	100104	Online follow-up > Diet by 24-hour recall > Hot/cold beverages yesterday
8266	NO	N/A	22601#81492548	CAT-MUL	23604/42(23646)	0.106301	-0.190112	0.374414	0.458784	LOGISTIC-BINARY	Job coding: building site foreman or supervisor	100089	Online follow-up	123	Work environment	130	Employment history	130	Online follow-up > Work environment > Employment history
8267	NO	N/A	41200#G475	CAT-MUL	111256/329(111585)	0.0400781	-0.0678515	0.144323	0.458802	LOGISTIC-BINARY	Operative procedures - main OPCS4	100091	Health-related outcomes	2000	Hospital inpatient	2005	Summary Operations	2005	Health-related outcomes > Hospital inpatient > Summary Operations
8268	NO	N/A	41210#E149	CAT-MUL	111568/17(111585)	0.164322	-0.304304	0.572965	0.458951	LOGISTIC-BINARY	Operative procedures - secondary OPCS4: E14.9 Unspecified operations on frontal sinus	100091	Health-related outcomes	2000	Hospital inpatient	2005	Summary Operations	2005	Health-related outcomes > Hospital inpatient > Summary Operations
8269	NO	N/A	41210#V018	CAT-MUL	111571/14(111585)	0.181477	-0.339075	0.63123	0.458982	LOGISTIC-BINARY	Operative procedures - secondary OPCS4: V01.8 Other specified plastic repair of cranium	100091	Health-related outcomes	2000	Hospital inpatient	2005	Summary Operations	2005	Health-related outcomes > Hospital inpatient > Summary Operations
8270	NO	N/A	20003#1141171344	CAT-MUL	111535/30(111565)	-0.145702	-0.558145	0.216699	0.459059	LOGISTIC-BINARY	Treatment/medication code: teveten 300mg tablet	100000	UK Biobank Assessment Centre	100071	Verbal interview	100075	Medications	100075	UK Biobank Assessment Centre > Verbal interview > Medications
8271	NO	N/A	22601#33193452	CAT-MUL	23626/20(23646)	-0.18087	-0.704281	0.259945	0.459098	LOGISTIC-BINARY	Job coding: other customs and excise or immigration officer, coastguard, emergency planning officer, civilian scenes of crime officer, civilian defence officer	100089	Online follow-up	123	Work environment	130	Employment history	130	Online follow-up > Work environment > Employment history
8272	NO	N/A	41210#Z391	CAT-MUL	111505/80(111585)	-0.0863333	-0.324123	0.133854	0.459134	LOGISTIC-BINARY	Operative procedures - secondary OPCS4: Z39.1 Superior vena cava	100091	Health-related outcomes	2000	Hospital inpatient	2005	Summary Operations	2005	Health-related outcomes > Hospital inpatient > Summary Operations
8273	NO	N/A	41272#Z391	CAT-MUL	111505/80(111585)	-0.0863333	-0.324123	0.133854	0.459134	LOGISTIC-BINARY	Operative procedures - OPCS4: Z39.1 Superior vena cava	100091	Health-related outcomes	2000	Hospital inpatient	2005	Summary Operations	2005	Health-related outcomes > Hospital inpatient > Summary Operations
8274	NO	N/A	100720	CAT-SIN	15787	0.0373909	0.0363816	0.0384003	0.459326	ORDERED-LOGISTIC	Fortified wine intake	100089	Online follow-up	100090	Diet by 24-hour recall	100100	Alcoholic beverages yesterday	100100	Online follow-up > Diet by 24-hour recall > Alcoholic beverages yesterday
8275	NO	N/A	41272#T412	CAT-MUL	111524/61(111585)	-0.0995694	-0.375791	0.152967	0.459353	LOGISTIC-BINARY	Operative procedures - OPCS4: T41.2 Division of band of peritoneum	100091	Health-related outcomes	2000	Hospital inpatient	2005	Summary Operations	2005	Health-related outcomes > Hospital inpatient > Summary Operations
8276	NO	N/A	41272#N191	CAT-MUL	111570/15(111585)	-0.210956	-0.827371	0.300231	0.459502	LOGISTIC-BINARY	Operative procedures - OPCS4: N19.1 Ligation of varicocele	100091	Health-related outcomes	2000	Hospital inpatient	2005	Summary Operations	2005	Health-related outcomes > Hospital inpatient > Summary Operations
8277	NO	N/A	41272#V281	CAT-MUL	111527/58(111585)	-0.102665	-0.387828	0.157596	0.45951	LOGISTIC-BINARY	Operative procedures - OPCS4: V28.1 Primary insertion of lumbar interspinous process spacer	100091	Health-related outcomes	2000	Hospital inpatient	2005	Summary Operations	2005	Health-related outcomes > Hospital inpatient > Summary Operations
8278	NO	N/A	41210#U192	CAT-MUL	111575/10(111585)	-0.271458	-1.07891	0.373646	0.459532	LOGISTIC-BINARY	Operative procedures - secondary OPCS4: U19.2 24 hour ambulatory electrocardiography	100091	Health-related outcomes	2000	Hospital inpatient	2005	Summary Operations	2005	Health-related outcomes > Hospital inpatient > Summary Operations
8279	NO	N/A	130670	DATE	110701/884(111585)	-0.0252935	-0.0930881	0.0410151	0.459586	LOGISTIC-BINARY	Date D75 first reported (other diseases of blood and blood-forming organs)	2403	Health-related outcomes		First occurrences		First occurrences	2403	Health-related outcomes > First occurrences > Blood, blood-forming organs and certain immune disorders
8280	NO	N/A	41200#X715	CAT-MUL	109932/1653(111585)	-0.0184875	-0.0678983	0.0301375	0.459733	LOGISTIC-BINARY	Operative procedures - main OPCS4: X71.5 Procurement of drugs for chemotherapy for neoplasm for regimens in Band 10	100091	Health-related outcomes	2000	Hospital inpatient	2005	Summary Operations	2005	Health-related outcomes > Hospital inpatient > Summary Operations
8281	NO	N/A	6140#6	CAT-MUL	40230/168(40398)	-0.0587565	-0.218726	0.0931364	0.459771	LOGISTIC-BINARY	Heating type(s) in home: Open fire without central heating	100000	UK Biobank Assessment Centre	100025	Touchscreen	100062	Sociodemographics	100066	UK Biobank Assessment Centre > Touchscreen > Sociodemographics > Household
8282	NO	N/A	41210#M492	CAT-MUL	111523/62(111585)	0.0898365	-0.158186	0.319408	0.459848	LOGISTIC-BINARY	Operative procedures - secondary OPCS4: M49.2 Change of suprapubic tube into bladder	100091	Health-related outcomes	2000	Hospital inpatient	2005	Summary Operations	2005	Health-related outcomes > Hospital inpatient > Summary Operations
8283	NO	N/A	4990-69	CAT-SIN	22524/29313	-999	-999	-999	0.459868	MULTINOMIAL-LOGISTIC	FI6 : conditional arithmetic	100000	UK Biobank Assessment Centre	100026	Cognitive function	100027	Fluid intelligence / reasoning	100027	UK Biobank Assessment Centre > Cognitive function > Fluid intelligence / reasoning
8284	NO	N/A	41272#X308	CAT-MUL	111343/242(111585)	-0.0486887	-0.180721	0.0777294	0.459948	LOGISTIC-BINARY	Operative procedures - OPCS4: X30.8 Other specified injection of therapeutic substance	100091	Health-related outcomes	2000	Hospital inpatient	2005	Summary Operations	2005	Health-related outcomes > Hospital inpatient > Summary Operations
8285	NO	N/A	41229#5P2	CAT-MUL	111557/28(111585)	-0.151456	-0.58272	0.224816	0.460075	LOGISTIC-BINARY	PCT responsible for patient data: BEDFORDSHIRE PCT	100091	Health-related outcomes	2000	Hospital inpatient	2001	Summary Administration	2001	Health-related outcomes > Hospital inpatient > Summary Administration
8286	NO	N/A	41200#W759	CAT-MUL	111567/18(111585)	-0.191488	-0.747096	0.276465	0.460099	LOGISTIC-BINARY	Operative procedures - main OPCS4: W75.9 Unspecified other open repair of ligament	100091	Health-related outcomes	2000	Hospital inpatient	2005	Summary Operations	2005	Health-related outcomes > Hospital inpatient > Summary Operations
8287	NO	N/A	41210#Z771	CAT-MUL	111533/52(111585)	0.0982069	-0.174138	0.348566	0.4602	LOGISTIC-BINARY	Operative procedures - secondary OPCS4: Z77.1 Condyle of tibia	100091	Health-related outcomes	2000	Hospital inpatient	2005	Summary Operations	2005	Health-related outcomes > Hospital inpatient > Summary Operations
8288	NO	N/A	41272#Z771	CAT-MUL	111533/52(111585)	0.0982069	-0.174138	0.348566	0.4602	LOGISTIC-BINARY	Operative procedures - OPCS4: Z77.1 Condyle of tibia	100091	Health-related outcomes	2000	Hospital inpatient	2005	Summary Operations	2005	Health-related outcomes > Hospital inpatient > Summary Operations
8289	NO	N/A	5324-0	CAT-SIN	1332/2342	-999	-999	-999	0.460299	MULTINOMIAL-LOGISTIC	Ever had cataract surgery	100000	UK Biobank Assessment Centre	100006	Physical measures	100013	Eye measures	100099	UK Biobank Assessment Centre > Physical measures > Eye measures > Eye surgery/complications
8290	NO	N/A	41200#M051	CAT-MUL	111550/35(111585)	0.11818	-0.212817	0.417561	0.460549	LOGISTIC-BINARY	Operative procedures - main OPCS4: M05.1 Open pyeloplasty	100091	Health-related outcomes	2000	Hospital inpatient	2005	Summary Operations	2005	Health-related outcomes > Hospital inpatient > Summary Operations
8291	NO	N/A	25862	CONTINUOUS	7106	-0.00879329	-0.0321549	0.0145683	0.460627	LINEAR	Volume of grey matter in Frontal Operculum Cortex (left)	1101	UK Biobank Assessment Centre		Imaging		Imaging	1101	UK Biobank Assessment Centre > Imaging > Brain MRI > T1 structural brain MRI > Regional grey matter volumes (FAST)
8292	NO	N/A	22601#54132879	CAT-MUL	23634/12(23646)	-0.240761	-0.960476	0.330676	0.460663	LOGISTIC-BINARY	Job coding: leather worker, shoe maker/repairer, clicker, laster, saddler	100089	Online follow-up	123	Work environment	130	Employment history	130	Online follow-up > Work environment > Employment history
8293	NO	N/A	22617#5413	CAT-MUL	23634/12(23646)	-0.240761	-0.960476	0.330676	0.460663	LOGISTIC-BINARY	Job code - historical: Leather and related trades	100089	Online follow-up	123	Work environment	130	Employment history	130	Online follow-up > Work environment > Employment history
8294	NO	N/A	131888	DATE	87575/24010(111585)	0.00537646	-0.00892629	0.0196411	0.460666	LOGISTIC-BINARY	Date M25 first reported (other joint disorders, not elsewhere classified)	2413	Health-related outcomes		First occurrences		First occurrences	2413	Health-related outcomes > First occurrences > Musculoskeletal system and connective tissue disorders
8295	NO	N/A	41200#G423	CAT-MUL	111522/63(111585)	-0.0971287	-0.367196	0.150314	0.460903	LOGISTIC-BINARY	Operative procedures - main OPCS4	100091	Health-related outcomes	2000	Hospital inpatient	2005	Summary Operations	2005	Health-related outcomes > Hospital inpatient > Summary Operations
8296	NO	N/A	41210#G601	CAT-MUL	111405/180(111585)	-0.056459	-0.210557	0.0900417	0.461184	LOGISTIC-BINARY	Operative procedures - secondary OPCS4: G60.1 Creation of jejunostomy	100091	Health-related outcomes	2000	Hospital inpatient	2005	Summary Operations	2005	Health-related outcomes > Hospital inpatient > Summary Operations
8297	NO	N/A	6146#1	CAT-MUL	109557/1200(110757)	-0.0216537	-0.0798083	0.0354175	0.46125	LOGISTIC-BINARY	Attendance/disability/mobility allowance: Attendance allowance	100000	UK Biobank Assessment Centre	100025	Touchscreen	100062	Sociodemographics	100067	UK Biobank Assessment Centre > Touchscreen > Sociodemographics > Other sociodemographic factors
8298	NO	N/A	20003#1141181700	CAT-MUL	111377/188(111565)	-0.0556807	-0.207617	0.0889577	0.461416	LOGISTIC-BINARY	Treatment/medication code: estradiol product	100000	UK Biobank Assessment Centre	100071	Verbal interview	100075	Medications	100075	UK Biobank Assessment Centre > Verbal interview > Medications
8299	NO	N/A	20003#1140873474	CAT-MUL	111528/37(111565)	0.114509	-0.206748	0.405378	0.461661	LOGISTIC-BINARY	Treatment/medication code: lymecycline	100000	UK Biobank Assessment Centre	100071	Verbal interview	100075	Medications	100075	UK Biobank Assessment Centre > Verbal interview > Medications
8300	NO	N/A	41272#G674	CAT-MUL	111546/39(111585)	-0.125708	-0.480773	0.191197	0.461807	LOGISTIC-BINARY	Operative procedures - OPCS4: G67.4 Intubation of jejunum NEC	100091	Health-related outcomes	2000	Hospital inpatient	2005	Summary Operations	2005	Health-related outcomes > Hospital inpatient > Summary Operations
8301	NO	N/A	41200#J389	CAT-MUL	111419/166(111585)	0.0556698	-0.0963193	0.200499	0.461815	LOGISTIC-BINARY	Operative procedures - main OPCS4: J38.9 Unspecified endoscopic incision of sphincter of Oddi	100091	Health-related outcomes	2000	Hospital inpatient	2005	Summary Operations	2005	Health-related outcomes > Hospital inpatient > Summary Operations
8302	NO	N/A	41273#844	CAT-MUL	111574/11(111585)	-0.253517	-1.01212	0.35312	0.461885	LOGISTIC-BINARY	Operative procedures - OPCS3: 844 Excision of lesion of tendon	100091	Health-related outcomes	2000	Hospital inpatient	2005	Summary Operations	2005	Health-related outcomes > Hospital inpatient > Summary Operations
8303	NO	N/A	41210#W816	CAT-MUL	111540/45(111585)	0.10473	-0.187572	0.372217	0.461886	LOGISTIC-BINARY	Operative procedures - secondary OPCS4: W81.6 Capsulorrhaphy of joint	100091	Health-related outcomes	2000	Hospital inpatient	2005	Summary Operations	2005	Health-related outcomes > Hospital inpatient > Summary Operations
8304	NO	N/A	20003#1140852766	CAT-MUL	111543/22(111565)	0.146208	-0.26979	0.514258	0.461908	LOGISTIC-BINARY	Treatment/medication code: vitamin a+d capsule	100000	UK Biobank Assessment Centre	100071	Verbal interview	100075	Medications	100075	UK Biobank Assessment Centre > Verbal interview > Medications
8305	NO	N/A	20004#1596	CAT-MUL	111112/453(111565)	-0.035556	-0.131819	0.0577493	0.462021	LOGISTIC-BINARY	Operation code: removal of rodent ulcer / basal cell carcinoma (bcc)	100000	UK Biobank Assessment Centre	100071	Verbal interview	100076	Operations	100076	UK Biobank Assessment Centre > Verbal interview > Operations
8306	NO	N/A	41210#V485	CAT-MUL	111561/24(111585)	0.140233	-0.257985	0.493954	0.462065	LOGISTIC-BINARY	Operative procedures - secondary OPCS4: V48.5 Radiofrequency controlled thermal denervation of spinal facet joint of lumbar vertebra	100091	Health-related outcomes	2000	Hospital inpatient	2005	Summary Operations	2005	Health-related outcomes > Hospital inpatient > Summary Operations
8307	NO	N/A	22601#41313272	CAT-MUL	23531/115(23646)	0.0666489	-0.116667	0.239184	0.46223	LOGISTIC-BINARY	Job coding: filing clerk, records assistant/clerk	100089	Online follow-up	123	Work environment	130	Employment history	130	Online follow-up > Work environment > Employment history
8308	NO	N/A	41272#Q551	CAT-MUL	111561/24(111585)	0.140853	-0.259241	0.496305	0.46224	LOGISTIC-BINARY	Operative procedures - OPCS4: Q55.1 Examination of female genital tract under anaesthetic and Papanicolau smear	100091	Health-related outcomes	2000	Hospital inpatient	2005	Summary Operations	2005	Health-related outcomes > Hospital inpatient > Summary Operations
8309	NO	N/A	41256#810	CAT-MUL	111575/10(111585)	-0.284576	-1.14544	0.387555	0.462446	LOGISTIC-BINARY	Operative procedures - main OPCS3: 810 Total hip replacement	100091	Health-related outcomes	2000	Hospital inpatient	2005	Summary Operations	2005	Health-related outcomes > Hospital inpatient > Summary Operations
8310	NO	N/A	41273#810	CAT-MUL	111575/10(111585)	-0.284576	-1.14544	0.387555	0.462446	LOGISTIC-BINARY	Operative procedures - OPCS3: 810 Total hip replacement	100091	Health-related outcomes	2000	Hospital inpatient	2005	Summary Operations	2005	Health-related outcomes > Hospital inpatient > Summary Operations
8311	NO	N/A	20003#1140880264	CAT-MUL	111529/36(111565)	-0.131339	-0.503548	0.199931	0.462601	LOGISTIC-BINARY	Treatment/medication code: ketoconazole 2% shampoo	100000	UK Biobank Assessment Centre	100071	Verbal interview	100075	Medications	100075	UK Biobank Assessment Centre > Verbal interview > Medications
8312	NO	N/A	41210#Y591	CAT-MUL	111416/169(111585)	0.0549767	-0.0953711	0.198284	0.462634	LOGISTIC-BINARY	Operative procedures - secondary OPCS4: Y59.1 Harvest of temporalis flap of skin and fascia	100091	Health-related outcomes	2000	Hospital inpatient	2005	Summary Operations	2005	Health-related outcomes > Hospital inpatient > Summary Operations
8313	NO	N/A	41272#Y591	CAT-MUL	111416/169(111585)	0.0549767	-0.0953711	0.198284	0.462634	LOGISTIC-BINARY	Operative procedures - OPCS4: Y59.1 Harvest of temporalis flap of skin and fascia	100091	Health-related outcomes	2000	Hospital inpatient	2005	Summary Operations	2005	Health-related outcomes > Hospital inpatient > Summary Operations
8314	NO	N/A	41210#B223	CAT-MUL	111531/54(111585)	0.0954454	-0.170527	0.340269	0.462691	LOGISTIC-BINARY	Operative procedures - secondary OPCS4: B22.3 Unilateral adrenalectomy	100091	Health-related outcomes	2000	Hospital inpatient	2005	Summary Operations	2005	Health-related outcomes > Hospital inpatient > Summary Operations
8315	NO	N/A	41200#W121	CAT-MUL	111574/11(111585)	0.199969	-0.384921	0.696306	0.462842	LOGISTIC-BINARY	Operative procedures - main OPCS4: W12.1 Biosseus angulation periarticular osteotomy and internal fixation HFQ	100091	Health-related outcomes	2000	Hospital inpatient	2005	Summary Operations	2005	Health-related outcomes > Hospital inpatient > Summary Operations
8316	NO	N/A	132268	DATE	111539/46(111585)	0.103323	-0.18556	0.367835	0.462853	LOGISTIC-BINARY	Date O72 first reported (postpartum haemorrhage)	2415	Health-related outcomes		First occurrences		First occurrences	2415	Health-related outcomes > First occurrences > Pregnancy, childbirth and the puerperium
8317	NO	N/A	6140#3	CAT-MUL	39297/1101(40398)	0.0225081	-0.0381299	0.0820779	0.462885	LOGISTIC-BINARY	Heating type(s) in home: Oil (kerosene) central heating	100000	UK Biobank Assessment Centre	100025	Touchscreen	100062	Sociodemographics	100066	UK Biobank Assessment Centre > Touchscreen > Sociodemographics > Household
8318	NO	N/A	130944	DATE	111464/121(111585)	0.0643398	-0.11252	0.231502	0.462939	LOGISTIC-BINARY	Date F66 first reported (psychological and behavioural disorders associated with sexual development and orientation)	2405	Health-related outcomes		First occurrences		First occurrences	2405	Health-related outcomes > First occurrences > Mental and behavioural disorders
8319	NO	N/A	41249#6000	CAT-MUL	111255/89(111344)	-0.0814756	-0.307288	0.128547	0.462967	LOGISTIC-BINARY	Methods of admission to hospital (recoded): Deferred admission	100091	Health-related outcomes	2000	Hospital inpatient	2001	Summary Administration	2001	Health-related outcomes > Hospital inpatient > Summary Administration
8320	NO	N/A	41210#Z617	CAT-MUL	111566/19(111585)	0.155924	-0.291805	0.547388	0.463062	LOGISTIC-BINARY	Operative procedures - secondary OPCS4: Z61.7 Retroperitoneal lymph node	100091	Health-related outcomes	2000	Hospital inpatient	2005	Summary Operations	2005	Health-related outcomes > Hospital inpatient > Summary Operations
8321	NO	N/A	41272#Z617	CAT-MUL	111566/19(111585)	0.155924	-0.291805	0.547388	0.463062	LOGISTIC-BINARY	Operative procedures - OPCS4: Z61.7 Retroperitoneal lymph node	100091	Health-related outcomes	2000	Hospital inpatient	2005	Summary Operations	2005	Health-related outcomes > Hospital inpatient > Summary Operations
8322	NO	N/A	42011-11	CAT-SIN	743/1042	-999	-999	-999	0.463069	MULTINOMIAL-LOGISTIC	Source of intracerebral haemorrhage report	100091	Health-related outcomes	42	Algorithmically-defined outcomes	43	Stroke outcomes	43	Health-related outcomes > Algorithmically-defined outcomes > Stroke outcomes
8323	NO	N/A	41200#B328	CAT-MUL	111499/86(111585)	0.0766487	-0.135218	0.275044	0.463183	LOGISTIC-BINARY	Operative procedures - main OPCS4: B32.8 Other specified biopsy of breast	100091	Health-related outcomes	2000	Hospital inpatient	2005	Summary Operations	2005	Health-related outcomes > Hospital inpatient > Summary Operations
8324	NO	N/A	41200#A606	CAT-MUL	111554/31(111585)	-0.141356	-0.544825	0.213941	0.463209	LOGISTIC-BINARY	Operative procedures - main OPCS4: A60.6 Selective denervation of peripheral nerve	100091	Health-related outcomes	2000	Hospital inpatient	2005	Summary Operations	2005	Health-related outcomes > Hospital inpatient > Summary Operations
8325	NO	N/A	132186	DATE	111550/35(111585)	0.117054	-0.212504	0.415554	0.463214	LOGISTIC-BINARY	Date O13 first reported (gestational [pregnancy-induced] hypertension without significant proteinuria)	2415	Health-related outcomes		First occurrences		First occurrences	2415	Health-related outcomes > First occurrences > Pregnancy, childbirth and the puerperium
8326	NO	N/A	41200#H549	CAT-MUL	111574/11(111585)	-0.250874	-1.00315	0.351914	0.463266	LOGISTIC-BINARY	Operative procedures - main OPCS4: H54.9 Unspecified dilation of anal sphincter	100091	Health-related outcomes	2000	Hospital inpatient	2005	Summary Operations	2005	Health-related outcomes > Hospital inpatient > Summary Operations
8327	NO	N/A	41210#D038	CAT-MUL	111565/20(111585)	-0.179673	-0.701644	0.265252	0.463363	LOGISTIC-BINARY	Operative procedures - secondary OPCS4: D03.8 Other specified plastic operations on external ear	100091	Health-related outcomes	2000	Hospital inpatient	2005	Summary Operations	2005	Health-related outcomes > Hospital inpatient > Summary Operations
8328	NO	N/A	22601#21262683	CAT-MUL	23635/11(23646)	-0.252608	-1.0168	0.347488	0.463392	LOGISTIC-BINARY	Job coding: design and development engineer	100089	Online follow-up	123	Work environment	130	Employment history	130	Online follow-up > Work environment > Employment history
8329	NO	N/A	23235	CONTINUOUS	7676	-0.00569154	-0.0209067	0.0095236	0.463409	LINEAR	Total BMC (bone mineral content)	100000	UK Biobank Assessment Centre	100003	Imaging	103	DXA assessment	125	UK Biobank Assessment Centre > Imaging > DXA assessment > Bone size, mineral and density by DXA
8330	NO	N/A	90122	CONTINUOUS	20923	-0.00512888	-0.0188392	0.00858146	0.463419	LINEAR	Fraction acceleration <= 75 milli-gravities	100088	Additional exposures	1008	Physical activity measurement	1010	Acceleration intensity distribution	1010	Additional exposures > Physical activity measurement > Acceleration intensity distribution
8331	NO	N/A	41200#U091	CAT-MUL	111281/304(111585)	-0.0430813	-0.160531	0.0699095	0.463442	LOGISTIC-BINARY	Operative procedures - main OPCS4: U09.1 Computed tomography of pelvis	100091	Health-related outcomes	2000	Hospital inpatient	2005	Summary Operations	2005	Health-related outcomes > Hospital inpatient > Summary Operations
8332	NO	N/A	41273#619	CAT-MUL	111574/11(111585)	-0.252249	-1.00438	0.357656	0.463574	LOGISTIC-BINARY	Operative procedures - OPCS3: 619 Other operations on bladder, not elsewhere classified	100091	Health-related outcomes	2000	Hospital inpatient	2005	Summary Operations	2005	Health-related outcomes > Hospital inpatient > Summary Operations
8333	NO	N/A	41210#Y658	CAT-MUL	111428/157(111585)	-0.0603782	-0.226416	0.0968958	0.463732	LOGISTIC-BINARY	Operative procedures - secondary OPCS4: Y65.8 Other specified harvest of tendon	100091	Health-related outcomes	2000	Hospital inpatient	2005	Summary Operations	2005	Health-related outcomes > Hospital inpatient > Summary Operations
8334	NO	N/A	41272#Y658	CAT-MUL	111428/157(111585)	-0.0603782	-0.226416	0.0968958	0.463732	LOGISTIC-BINARY	Operative procedures - OPCS4: Y65.8 Other specified harvest of tendon	100091	Health-related outcomes	2000	Hospital inpatient	2005	Summary Operations	2005	Health-related outcomes > Hospital inpatient > Summary Operations
8335	NO	N/A	41200#L474	CAT-MUL	111573/12(111585)	0.193284	-0.371144	0.675222	0.463766	LOGISTIC-BINARY	Operative procedures - main OPCS4: L47.4 Percutaneous transluminal insertion of stent into visceral branch of abdominal aorta NEC	100091	Health-related outcomes	2000	Hospital inpatient	2005	Summary Operations	2005	Health-related outcomes > Hospital inpatient > Summary Operations
8336	NO	N/A	90123	CONTINUOUS	20923	-0.00512832	-0.0188508	0.00859413	0.463862	LINEAR	Fraction acceleration <= 80 milli-gravities	100088	Additional exposures	1008	Physical activity measurement	1010	Acceleration intensity distribution	1010	Additional exposures > Physical activity measurement > Acceleration intensity distribution
8337	NO	N/A	4277	CAT-SIN	38998	0.00678659	-0.0113701	0.0249433	0.463873	ORDERED-LOGISTIC	Volume level set by participant (right)	100000	UK Biobank Assessment Centre	100006	Physical measures	100049	Hearing test	100049	UK Biobank Assessment Centre > Physical measures > Hearing test
8338	NO	N/A	23201	CONTINUOUS	7338	-0.00754017	-0.0277224	0.0126421	0.463965	LINEAR	L1-L4 average height	100000	UK Biobank Assessment Centre	100003	Imaging	103	DXA assessment	125	UK Biobank Assessment Centre > Imaging > DXA assessment > Bone size, mineral and density by DXA
8339	NO	N/A	41210#Q052	CAT-MUL	111567/18(111585)	0.160941	-0.30214	0.566501	0.464156	LOGISTIC-BINARY	Operative procedures - secondary OPCS4: Q05.2 Dilation of cervix uteri	100091	Health-related outcomes	2000	Hospital inpatient	2005	Summary Operations	2005	Health-related outcomes > Hospital inpatient > Summary Operations
8340	NO	N/A	6154#4	CAT-MUL	107946/2420(110366)	-0.0151596	-0.0560315	0.0251845	0.464303	LOGISTIC-BINARY	Medication for pain relief, constipation, heartburn: Ranitidine (e.g. Zantac)	100000	UK Biobank Assessment Centre	100025	Touchscreen	100036	Health and medical history	100045	UK Biobank Assessment Centre > Touchscreen > Health and medical history > Medication
8341	NO	N/A	41272#H229	CAT-MUL	92334/19251(111585)	-0.00581219	-0.0214077	0.00972993	0.464346	LOGISTIC-BINARY	Operative procedures - OPCS4: H22.9 Unspecified diagnostic endoscopic examination of colon	100091	Health-related outcomes	2000	Hospital inpatient	2005	Summary Operations	2005	Health-related outcomes > Hospital inpatient > Summary Operations
8342	NO	N/A	41272#Q124	CAT-MUL	111412/173(111585)	-0.0576365	-0.216119	0.0929424	0.464396	LOGISTIC-BINARY	Operative procedures - OPCS4: Q12.4 Removal of intrauterine contraceptive device NEC	100091	Health-related outcomes	2000	Hospital inpatient	2005	Summary Operations	2005	Health-related outcomes > Hospital inpatient > Summary Operations
8343	NO	N/A	41200#K578	CAT-MUL	111566/19(111585)	-0.184051	-0.722081	0.271217	0.464578	LOGISTIC-BINARY	Operative procedures - main OPCS4: K57.8 Other specified other therapeutic transluminal operations on heart	100091	Health-related outcomes	2000	Hospital inpatient	2005	Summary Operations	2005	Health-related outcomes > Hospital inpatient > Summary Operations
8344	NO	N/A	41210#O132	CAT-MUL	111528/57(111585)	-0.102576	-0.390912	0.160292	0.464634	LOGISTIC-BINARY	Operative procedures - secondary OPCS4: O13.2 Knee NEC	100091	Health-related outcomes	2000	Hospital inpatient	2005	Summary Operations	2005	Health-related outcomes > Hospital inpatient > Summary Operations
8345	NO	N/A	41272#O132	CAT-MUL	111528/57(111585)	-0.102576	-0.390912	0.160292	0.464634	LOGISTIC-BINARY	Operative procedures - OPCS4: O13.2 Knee NEC	100091	Health-related outcomes	2000	Hospital inpatient	2005	Summary Operations	2005	Health-related outcomes > Hospital inpatient > Summary Operations
8346	NO	N/A	41210#X084	CAT-MUL	111575/10(111585)	-0.26572	-1.07152	0.36905	0.464767	LOGISTIC-BINARY	Operative procedures - secondary OPCS4: X08.4 Amputation of finger NEC	100091	Health-related outcomes	2000	Hospital inpatient	2005	Summary Operations	2005	Health-related outcomes > Hospital inpatient > Summary Operations
8347	NO	N/A	41272#U268	CAT-MUL	111549/36(111585)	0.114208	-0.208441	0.406668	0.464866	LOGISTIC-BINARY	Operative procedures - OPCS4: U26.8 Other specified diagnostic testing of genitourinary system	100091	Health-related outcomes	2000	Hospital inpatient	2005	Summary Operations	2005	Health-related outcomes > Hospital inpatient > Summary Operations
8348	NO	N/A	2463	CAT-SIN	100227/10923(111150)	0.00739659	-0.0124915	0.0271824	0.464885	LOGISTIC-BINARY	Fractured/broken bones in last 5 years	100000	UK Biobank Assessment Centre	100025	Touchscreen	100036	Health and medical history	100044	UK Biobank Assessment Centre > Touchscreen > Health and medical history > Medical conditions
8349	NO	N/A	41200#E343	CAT-MUL	111574/11(111585)	0.200105	-0.386877	0.700099	0.464938	LOGISTIC-BINARY	Operative procedures - main OPCS4: E34.3 Microtherapeutic endoscopic destruction of lesion of larynx NEC	100091	Health-related outcomes	2000	Hospital inpatient	2005	Summary Operations	2005	Health-related outcomes > Hospital inpatient > Summary Operations
8350	NO	N/A	41210#U311	CAT-MUL	111568/17(111585)	0.16789	-0.317426	0.591257	0.4651	LOGISTIC-BINARY	Operative procedures - secondary OPCS4: U31.1 Distant pacemaker test	100091	Health-related outcomes	2000	Hospital inpatient	2005	Summary Operations	2005	Health-related outcomes > Hospital inpatient > Summary Operations
8351	NO	N/A	41272#H111	CAT-MUL	111575/10(111585)	0.207598	-0.40742	0.722555	0.465298	LOGISTIC-BINARY	Operative procedures - OPCS4: H11.1 Colectomy and end to end anastomosis of colon to colon NEC	100091	Health-related outcomes	2000	Hospital inpatient	2005	Summary Operations	2005	Health-related outcomes > Hospital inpatient > Summary Operations
8352	NO	N/A	41272#C694	CAT-MUL	111468/117(111585)	0.0656926	-0.115934	0.237235	0.465357	LOGISTIC-BINARY	Operative procedures - OPCS4: C69.4 Irrigation of anterior chamber of eye	100091	Health-related outcomes	2000	Hospital inpatient	2005	Summary Operations	2005	Health-related outcomes > Hospital inpatient > Summary Operations
8353	NO	N/A	41272#S053	CAT-MUL	111338/247(111585)	0.0456121	-0.0794025	0.165683	0.465405	LOGISTIC-BINARY	Operative procedures - OPCS4: S05.3 Microscopically controlled excision of lesion of skin of head or neck using chemosurgical technique	100091	Health-related outcomes	2000	Hospital inpatient	2005	Summary Operations	2005	Health-related outcomes > Hospital inpatient > Summary Operations
8354	NO	N/A	41272#G551	CAT-MUL	111563/22(111585)	-0.169607	-0.663187	0.25308	0.465479	LOGISTIC-BINARY	Operative procedures - OPCS4: G55.1 Diagnostic endoscopic examination of duodenum and biopsy of lesion of duodenum	100091	Health-related outcomes	2000	Hospital inpatient	2005	Summary Operations	2005	Health-related outcomes > Hospital inpatient > Summary Operations
8355	NO	N/A	131226	DATE	111569/16(111585)	0.167716	-0.318572	0.590543	0.465526	LOGISTIC-BINARY	Date H62 first reported (disorders of external ear in diseases classified elsewhere)	2408	Health-related outcomes		First occurrences		First occurrences	2408	Health-related outcomes > First occurrences > Ear and mastoid process disorders
8356	NO	N/A	41210#L769	CAT-MUL	111504/81(111585)	0.0778767	-0.13887	0.280221	0.465538	LOGISTIC-BINARY	Operative procedures - secondary OPCS4: L76.9 Unspecified endovascular placement of stent	100091	Health-related outcomes	2000	Hospital inpatient	2005	Summary Operations	2005	Health-related outcomes > Hospital inpatient > Summary Operations
8357	NO	N/A	41272#L769	CAT-MUL	111504/81(111585)	0.0778767	-0.13887	0.280221	0.465538	LOGISTIC-BINARY	Operative procedures - OPCS4: L76.9 Unspecified endovascular placement of stent	100091	Health-related outcomes	2000	Hospital inpatient	2005	Summary Operations	2005	Health-related outcomes > Hospital inpatient > Summary Operations
8358	NO	N/A	40006#D375	CAT-MUL	111543/42(111585)	-0.120345	-0.46199	0.18666	0.465641	LOGISTIC-BINARY	Type of cancer: ICD10: D37.5 Rectum	100091	Health-related outcomes	100092	Cancer register	100092	Cancer register	100092	Health-related outcomes > Cancer register
8359	NO	N/A	41210#M295	CAT-MUL	111498/87(111585)	0.0751317	-0.133727	0.270661	0.465654	LOGISTIC-BINARY	Operative procedures - secondary OPCS4: M29.5 Endoscopic renewal of tubal prosthesis into ureter	100091	Health-related outcomes	2000	Hospital inpatient	2005	Summary Operations	2005	Health-related outcomes > Hospital inpatient > Summary Operations
8360	NO	N/A	41210#L874	CAT-MUL	109694/1891(111585)	-0.0170843	-0.0633313	0.028483	0.465719	LOGISTIC-BINARY	Operative procedures - secondary OPCS4: L87.4 Avulsion of varicose vein of leg	100091	Health-related outcomes	2000	Hospital inpatient	2005	Summary Operations	2005	Health-related outcomes > Hospital inpatient > Summary Operations
8361	NO	N/A	41200#S049	CAT-MUL	111571/14(111585)	0.178216	-0.341529	0.626266	0.465785	LOGISTIC-BINARY	Operative procedures - main OPCS4: S04.9 Unspecified other excision of skin	100091	Health-related outcomes	2000	Hospital inpatient	2005	Summary Operations	2005	Health-related outcomes > Hospital inpatient > Summary Operations
8362	NO	N/A	41272#T362	CAT-MUL	111562/23(111585)	0.141393	-0.263861	0.500883	0.465814	LOGISTIC-BINARY	Operative procedures - OPCS4: T36.2 Excision of lesion of omentum	100091	Health-related outcomes	2000	Hospital inpatient	2005	Summary Operations	2005	Health-related outcomes > Hospital inpatient > Summary Operations
8363	NO	N/A	41256#801	CAT-MUL	111550/35(111585)	0.115999	-0.212342	0.41373	0.465815	LOGISTIC-BINARY	Operative procedures - main OPCS3: 801 Joint puncture	100091	Health-related outcomes	2000	Hospital inpatient	2005	Summary Operations	2005	Health-related outcomes > Hospital inpatient > Summary Operations
8364	NO	N/A	41200#T818	CAT-MUL	111568/17(111585)	-0.194703	-0.767448	0.28692	0.465903	LOGISTIC-BINARY	Operative procedures - main OPCS4: T81.8 Other specified biopsy of muscle	100091	Health-related outcomes	2000	Hospital inpatient	2005	Summary Operations	2005	Health-related outcomes > Hospital inpatient > Summary Operations
8365	NO	N/A	6771	INTEGER	4120	0.0218863	-0.0369201	0.0806928	0.465921	ORDERED-LOGISTIC	Errors before selecting correct item in alphanumeric path (trail #2)	100000	UK Biobank Assessment Centre	100026	Cognitive function	505	Trail making	505	UK Biobank Assessment Centre > Cognitive function > Trail making
8366	NO	N/A	20003#1140864196	CAT-MUL	111545/20(111565)	-0.183431	-0.720526	0.272595	0.466004	LOGISTIC-BINARY	Treatment/medication code: climagest 1mg tablet	100000	UK Biobank Assessment Centre	100071	Verbal interview	100075	Medications	100075	UK Biobank Assessment Centre > Verbal interview > Medications
8367	NO	N/A	40006#D372	CAT-MUL	111573/12(111585)	0.190796	-0.369077	0.669159	0.466047	LOGISTIC-BINARY	Type of cancer: ICD10: D37.2 Small intestine	100091	Health-related outcomes	100092	Cancer register	100092	Cancer register	100092	Health-related outcomes > Cancer register
8368	NO	N/A	41258#687	CAT-MUL	111555/30(111585)	0.124977	-0.230119	0.445512	0.466155	LOGISTIC-BINARY	Operative procedures - secondary OPCS3: 687 Bilateral endoscopic occlusion of oviducts	100091	Health-related outcomes	2000	Hospital inpatient	2005	Summary Operations	2005	Health-related outcomes > Hospital inpatient > Summary Operations
8369	NO	N/A	41272#E368	CAT-MUL	111487/98(111585)	-0.0764715	-0.289617	0.122335	0.466165	LOGISTIC-BINARY	Operative procedures - OPCS4: E36.8 Other specified diagnostic endoscopic examination of larynx	100091	Health-related outcomes	2000	Hospital inpatient	2005	Summary Operations	2005	Health-related outcomes > Hospital inpatient > Summary Operations
8370	NO	N/A	41272#M722	CAT-MUL	111560/25(111585)	0.134933	-0.251329	0.478787	0.466196	LOGISTIC-BINARY	Operative procedures - OPCS4: M72.2 Urethrectomy NEC	100091	Health-related outcomes	2000	Hospital inpatient	2005	Summary Operations	2005	Health-related outcomes > Hospital inpatient > Summary Operations
8371	NO	N/A	20277#3541	CAT-MUL	42077/80(42157)	-0.0854648	-0.324702	0.135889	0.466202	LOGISTIC-BINARY	Job code at visit: Buyers and purchasing officers	100000	UK Biobank Assessment Centre	100071	Verbal interview	100073	Employment	100073	UK Biobank Assessment Centre > Verbal interview > Employment
8372	NO	N/A	41272#M303	CAT-MUL	111566/19(111585)	-0.183249	-0.720637	0.272003	0.466355	LOGISTIC-BINARY	Operative procedures - OPCS4: M30.3 Endoscopic ureteric urine sampling	100091	Health-related outcomes	2000	Hospital inpatient	2005	Summary Operations	2005	Health-related outcomes > Hospital inpatient > Summary Operations
8373	NO	N/A	20003#1140870196	CAT-MUL	111451/114(111565)	0.065826	-0.11671	0.238013	0.46639	LOGISTIC-BINARY	Treatment/medication code: zoladex 3.6mg implant	100000	UK Biobank Assessment Centre	100071	Verbal interview	100075	Medications	100075	UK Biobank Assessment Centre > Verbal interview > Medications
8374	NO	N/A	41272#C408	CAT-MUL	111553/32(111585)	0.121286	-0.223649	0.432062	0.466403	LOGISTIC-BINARY	Operative procedures - OPCS4: C40.8 Other specified repair of conjunctiva	100091	Health-related outcomes	2000	Hospital inpatient	2005	Summary Operations	2005	Health-related outcomes > Hospital inpatient > Summary Operations
8375	NO	N/A	41210#G331	CAT-MUL	111550/35(111585)	0.116057	-0.213214	0.414118	0.46649	LOGISTIC-BINARY	Operative procedures - secondary OPCS4: G33.1 Bypass of stomach by anastomosis of stomach to jejunum NEC	100091	Health-related outcomes	2000	Hospital inpatient	2005	Summary Operations	2005	Health-related outcomes > Hospital inpatient > Summary Operations
8376	NO	N/A	20003#1140861928	CAT-MUL	111539/26(111565)	-0.154381	-0.601355	0.234281	0.466644	LOGISTIC-BINARY	Treatment/medication code: bezalip-mono 400mg m/r tablet	100000	UK Biobank Assessment Centre	100071	Verbal interview	100075	Medications	100075	UK Biobank Assessment Centre > Verbal interview > Medications
8377	NO	N/A	41272#F105	CAT-MUL	111548/37(111585)	0.113365	-0.208112	0.404936	0.4667	LOGISTIC-BINARY	Operative procedures - OPCS4	100091	Health-related outcomes	2000	Hospital inpatient	2005	Summary Operations	2005	Health-related outcomes > Hospital inpatient > Summary Operations
8378	NO	N/A	41272#J571	CAT-MUL	111569/16(111585)	-0.202715	-0.803265	0.29723	0.466724	LOGISTIC-BINARY	Operative procedures - OPCS4: J57.1 Subtotal pancreatectomy	100091	Health-related outcomes	2000	Hospital inpatient	2005	Summary Operations	2005	Health-related outcomes > Hospital inpatient > Summary Operations
8379	NO	N/A	41210#E069	CAT-MUL	111500/85(111585)	0.0758201	-0.135549	0.273534	0.466749	LOGISTIC-BINARY	Operative procedures - secondary OPCS4: E06.9 Unspecified packing of cavity of nose	100091	Health-related outcomes	2000	Hospital inpatient	2005	Summary Operations	2005	Health-related outcomes > Hospital inpatient > Summary Operations
8380	NO	N/A	41200#U113	CAT-MUL	111547/38(111585)	-0.1263	-0.48736	0.195473	0.466845	LOGISTIC-BINARY	Operative procedures - main OPCS4: U11.3 Vascular ultrasound NEC	100091	Health-related outcomes	2000	Hospital inpatient	2005	Summary Operations	2005	Health-related outcomes > Hospital inpatient > Summary Operations
8381	NO	N/A	41200#X411	CAT-MUL	111486/99(111585)	-0.0758651	-0.287562	0.121744	0.466863	LOGISTIC-BINARY	Operative procedures - main OPCS4: X41.1 Insertion of ambulatory peritoneal dialysis catheter	100091	Health-related outcomes	2000	Hospital inpatient	2005	Summary Operations	2005	Health-related outcomes > Hospital inpatient > Summary Operations
8382	NO	N/A	41272#C891	CAT-MUL	111515/70(111585)	-0.0910205	-0.34697	0.14448	0.466932	LOGISTIC-BINARY	Operative procedures - OPCS4: C89.1 Insertion of sustained release device into posterior segment of eye	100091	Health-related outcomes	2000	Hospital inpatient	2005	Summary Operations	2005	Health-related outcomes > Hospital inpatient > Summary Operations
8383	NO	N/A	22617#2122	CAT-MUL	23064/582(23646)	0.0300491	-0.0520043	0.109988	0.466996	LOGISTIC-BINARY	Job code - historical: Mechanical engineers	100089	Online follow-up	123	Work environment	130	Employment history	130	Online follow-up > Work environment > Employment history
8384	NO	N/A	41200#U176	CAT-MUL	111550/35(111585)	-0.131267	-0.507766	0.202682	0.467131	LOGISTIC-BINARY	Operative procedures - main OPCS4: U17.6 Patency capsule examination	100091	Health-related outcomes	2000	Hospital inpatient	2005	Summary Operations	2005	Health-related outcomes > Hospital inpatient > Summary Operations
8385	NO	N/A	41272#U176	CAT-MUL	111550/35(111585)	-0.131267	-0.507766	0.202682	0.467131	LOGISTIC-BINARY	Operative procedures - OPCS4: U17.6 Patency capsule examination	100091	Health-related outcomes	2000	Hospital inpatient	2005	Summary Operations	2005	Health-related outcomes > Hospital inpatient > Summary Operations
8386	NO	N/A	6159#8	CAT-MUL	109651/1696(111347)	-0.0179786	-0.0668307	0.0301125	0.467202	LOGISTIC-BINARY	Pain type(s) experienced in last month: Pain all over the body	100000	UK Biobank Assessment Centre	100025	Touchscreen	100036	Health and medical history	100048	UK Biobank Assessment Centre > Touchscreen > Health and medical history > Pain
8387	NO	N/A	41200#U541	CAT-MUL	111553/32(111585)	0.120876	-0.223477	0.43154	0.467364	LOGISTIC-BINARY	Operative procedures - main OPCS4: U54.1 Delivery of rehabilitation for acute cardiac disorders	100091	Health-related outcomes	2000	Hospital inpatient	2005	Summary Operations	2005	Health-related outcomes > Hospital inpatient > Summary Operations
8388	NO	N/A	41210#W032	CAT-MUL	111560/25(111585)	-0.159522	-0.622394	0.242531	0.467376	LOGISTIC-BINARY	Operative procedures - secondary OPCS4: W03.2 Osteotomy of multiple metatarsals	100091	Health-related outcomes	2000	Hospital inpatient	2005	Summary Operations	2005	Health-related outcomes > Hospital inpatient > Summary Operations
8389	NO	N/A	41200#M761	CAT-MUL	111539/46(111585)	0.101922	-0.18609	0.36539	0.467398	LOGISTIC-BINARY	Operative procedures - main OPCS4: M76.1 Endoscopic extirpation of lesion of urethra	100091	Health-related outcomes	2000	Hospital inpatient	2005	Summary Operations	2005	Health-related outcomes > Hospital inpatient > Summary Operations
8390	NO	N/A	20003#1140862776	CAT-MUL	111511/54(111565)	-0.10434	-0.399846	0.164431	0.467403	LOGISTIC-BINARY	Treatment/medication code: clarityn 10mg tablet	100000	UK Biobank Assessment Centre	100071	Verbal interview	100075	Medications	100075	UK Biobank Assessment Centre > Verbal interview > Medications
8391	NO	N/A	20091#2	CAT-MUL	12398/3395(15793)	-0.0141524	-0.052489	0.0238914	0.467602	LOGISTIC-BINARY	Type of sliced bread eaten: mixed	100089	Online follow-up	100090	Diet by 24-hour recall	100101	Bread/pasta/rice yesterday	100101	Online follow-up > Diet by 24-hour recall > Bread/pasta/rice yesterday
8392	NO	N/A	41200#N284	CAT-MUL	111574/11(111585)	-0.246487	-0.995325	0.349293	0.467718	LOGISTIC-BINARY	Operative procedures - main OPCS4: N28.4 Frenuloplasty of penis	100091	Health-related outcomes	2000	Hospital inpatient	2005	Summary Operations	2005	Health-related outcomes > Hospital inpatient > Summary Operations
8393	NO	N/A	41272#K578	CAT-MUL	111562/23(111585)	-0.164375	-0.644376	0.248413	0.467936	LOGISTIC-BINARY	Operative procedures - OPCS4: K57.8 Other specified other therapeutic transluminal operations on heart	100091	Health-related outcomes	2000	Hospital inpatient	2005	Summary Operations	2005	Health-related outcomes > Hospital inpatient > Summary Operations
8394	NO	N/A	41200#S574	CAT-MUL	111502/83(111585)	0.0769738	-0.138249	0.278187	0.467948	LOGISTIC-BINARY	Operative procedures - main OPCS4: S57.4 Dressing of skin NEC	100091	Health-related outcomes	2000	Hospital inpatient	2005	Summary Operations	2005	Health-related outcomes > Hospital inpatient > Summary Operations
8395	NO	N/A	41210#E097	CAT-MUL	111344/241(111585)	0.0457487	-0.0803952	0.166873	0.468026	LOGISTIC-BINARY	Operative procedures - secondary OPCS4	100091	Health-related outcomes	2000	Hospital inpatient	2005	Summary Operations	2005	Health-related outcomes > Hospital inpatient > Summary Operations
8396	NO	N/A	41210#O13	CAT-MUL	111569/16(111585)	0.166556	-0.31996	0.58792	0.468038	LOGISTIC-BINARY	Operative procedures - secondary OPCS4: O13 Other leg region	100091	Health-related outcomes	2000	Hospital inpatient	2005	Summary Operations	2005	Health-related outcomes > Hospital inpatient > Summary Operations
8397	NO	N/A	41272#O13	CAT-MUL	111569/16(111585)	0.166556	-0.31996	0.58792	0.468038	LOGISTIC-BINARY	Operative procedures - OPCS4: O13 Other leg region	100091	Health-related outcomes	2000	Hospital inpatient	2005	Summary Operations	2005	Health-related outcomes > Hospital inpatient > Summary Operations
8398	NO	N/A	41200#X381	CAT-MUL	111573/12(111585)	0.193622	-0.377003	0.681291	0.468041	LOGISTIC-BINARY	Operative procedures - main OPCS4: X38.1 Injection of triamcinolone for local action	100091	Health-related outcomes	2000	Hospital inpatient	2005	Summary Operations	2005	Health-related outcomes > Hospital inpatient > Summary Operations
8399	NO	N/A	20004#1208	CAT-MUL	110777/788(111565)	0.025555	-0.044261	0.0938133	0.468052	LOGISTIC-BINARY	Operation code: radical prostatectomy	100000	UK Biobank Assessment Centre	100071	Verbal interview	100076	Operations	100076	UK Biobank Assessment Centre > Verbal interview > Operations
8400	NO	N/A	41272#C846	CAT-MUL	111515/70(111585)	-0.0908625	-0.346925	0.144946	0.468095	LOGISTIC-BINARY	Operative procedures - OPCS4: C84.6 Retinotomy NEC	100091	Health-related outcomes	2000	Hospital inpatient	2005	Summary Operations	2005	Health-related outcomes > Hospital inpatient > Summary Operations
8401	NO	N/A	41200#C091	CAT-MUL	111536/49(111585)	0.0988788	-0.180618	0.35535	0.468256	LOGISTIC-BINARY	Operative procedures - main OPCS4: C09.1 Replacement of lateral canthal tendon using tarsal strip	100091	Health-related outcomes	2000	Hospital inpatient	2005	Summary Operations	2005	Health-related outcomes > Hospital inpatient > Summary Operations
8402	NO	N/A	22601#52443062	CAT-MUL	23612/34(23646)	0.115219	-0.214581	0.411159	0.468275	LOGISTIC-BINARY	Job coding: television, video, audio or radio engineer/repairer/installer/technician	100089	Online follow-up	123	Work environment	130	Employment history	130	Online follow-up > Work environment > Employment history
8403	NO	N/A	41272#S142	CAT-MUL	111426/159(111585)	-0.0593611	-0.224267	0.0969022	0.468331	LOGISTIC-BINARY	Operative procedures - OPCS4: S14.2 Shave biopsy of lesion of skin NEC	100091	Health-related outcomes	2000	Hospital inpatient	2005	Summary Operations	2005	Health-related outcomes > Hospital inpatient > Summary Operations
8404	NO	N/A	90031	CONTINUOUS	20923	0.00513167	-0.00873999	0.0190033	0.468393	LINEAR	Average acceleration 04:00 - 04:59	100088	Additional exposures	1008	Physical activity measurement	1009	Acceleration averages	1009	Additional exposures > Physical activity measurement > Acceleration averages
8405	NO	N/A	41210#C162	CAT-MUL	111555/30(111585)	-0.141984	-0.552451	0.218786	0.468484	LOGISTIC-BINARY	Operative procedures - secondary OPCS4: C16.2 Lateral tarsorrhaphy	100091	Health-related outcomes	2000	Hospital inpatient	2005	Summary Operations	2005	Health-related outcomes > Hospital inpatient > Summary Operations
8406	NO	N/A	41200#G011	CAT-MUL	111433/152(111585)	-0.0604729	-0.228658	0.0986661	0.468516	LOGISTIC-BINARY	Operative procedures - main OPCS4: G01.1 Oesophagogastrectomy and anastomosis of oesophagus to stomach	100091	Health-related outcomes	2000	Hospital inpatient	2005	Summary Operations	2005	Health-related outcomes > Hospital inpatient > Summary Operations
8407	NO	N/A	22601#12233383	CAT-MUL	23564/82(23646)	0.0778116	-0.140366	0.281207	0.468548	LOGISTIC-BINARY	Job coding: restaurant or catering manager, restaurateur; canteen manager; takeaway food shop manager	100089	Online follow-up	123	Work environment	130	Employment history	130	Online follow-up > Work environment > Employment history
8408	NO	N/A	22617#1223	CAT-MUL	23564/82(23646)	0.0778116	-0.140366	0.281207	0.468548	LOGISTIC-BINARY	Job code - historical: Restaurant and catering managers	100089	Online follow-up	123	Work environment	130	Employment history	130	Online follow-up > Work environment > Employment history
8409	NO	N/A	41200#M496	CAT-MUL	111546/39(111585)	-0.123533	-0.477797	0.192882	0.468677	LOGISTIC-BINARY	Operative procedures - main OPCS4: M49.6 Micturating cystography	100091	Health-related outcomes	2000	Hospital inpatient	2005	Summary Operations	2005	Health-related outcomes > Hospital inpatient > Summary Operations
8410	NO	N/A	103230	CAT-SIN	15785	0.0489196	0.0486961	0.0491432	0.468706	ORDERED-LOGISTIC	Other fish intake	100089	Online follow-up	100090	Diet by 24-hour recall	100106	Meat/fish yesterday	100106	Online follow-up > Diet by 24-hour recall > Meat/fish yesterday
8411	NO	N/A	41210#Z393	CAT-MUL	111568/17(111585)	0.162537	-0.311061	0.575625	0.468708	LOGISTIC-BINARY	Operative procedures - secondary OPCS4: Z39.3 Portal vein	100091	Health-related outcomes	2000	Hospital inpatient	2005	Summary Operations	2005	Health-related outcomes > Hospital inpatient > Summary Operations
8412	NO	N/A	41272#Z393	CAT-MUL	111568/17(111585)	0.162537	-0.311061	0.575625	0.468708	LOGISTIC-BINARY	Operative procedures - OPCS4: Z39.3 Portal vein	100091	Health-related outcomes	2000	Hospital inpatient	2005	Summary Operations	2005	Health-related outcomes > Hospital inpatient > Summary Operations
8413	NO	N/A	41272#S141	CAT-MUL	111270/315(111585)	0.0401183	-0.0704275	0.146792	0.468827	LOGISTIC-BINARY	Operative procedures - OPCS4: S14.1 Shave biopsy of lesion of skin of head or neck	100091	Health-related outcomes	2000	Hospital inpatient	2005	Summary Operations	2005	Health-related outcomes > Hospital inpatient > Summary Operations
8414	NO	N/A	41200#L851	CAT-MUL	110157/1428(111585)	0.0191284	-0.0330762	0.0704718	0.468937	LOGISTIC-BINARY	Operative procedures - main OPCS4: L85.1 Ligation of long saphenous vein	100091	Health-related outcomes	2000	Hospital inpatient	2005	Summary Operations	2005	Health-related outcomes > Hospital inpatient > Summary Operations
8415	NO	N/A	20003#1141200108	CAT-MUL	111508/57(111565)	0.0919292	-0.167499	0.331386	0.468967	LOGISTIC-BINARY	Treatment/medication code: cymalon cranberry 1.5g/5ml liquid	100000	UK Biobank Assessment Centre	100071	Verbal interview	100075	Medications	100075	UK Biobank Assessment Centre > Verbal interview > Medications
8416	NO	N/A	20003#1141188146	CAT-MUL	111281/284(111565)	0.0418858	-0.0736694	0.153216	0.469035	LOGISTIC-BINARY	Treatment/medication code: simvador 10mg tablet	100000	UK Biobank Assessment Centre	100071	Verbal interview	100075	Medications	100075	UK Biobank Assessment Centre > Verbal interview > Medications
8417	NO	N/A	41272#T573	CAT-MUL	111573/12(111585)	-0.236153	-0.949022	0.342012	0.469055	LOGISTIC-BINARY	Operative procedures - OPCS4: T57.3 Repair of fascia	100091	Health-related outcomes	2000	Hospital inpatient	2005	Summary Operations	2005	Health-related outcomes > Hospital inpatient > Summary Operations
8418	NO	N/A	20490	CAT-SIN	30154	-0.0166336	-0.0170993	-0.0161679	0.469132	ORDERED-LOGISTIC	Sexually molested as a child	100089	Online follow-up	136	Mental health	145	Traumatic events	145	Online follow-up > Mental health > Traumatic events
8419	NO	N/A	41210#O361	CAT-MUL	111569/16(111585)	0.167088	-0.321291	0.591757	0.469157	LOGISTIC-BINARY	Operative procedures - secondary OPCS4	100091	Health-related outcomes	2000	Hospital inpatient	2005	Summary Operations	2005	Health-related outcomes > Hospital inpatient > Summary Operations
8420	NO	N/A	41272#O361	CAT-MUL	111569/16(111585)	0.167088	-0.321291	0.591757	0.469157	LOGISTIC-BINARY	Operative procedures - OPCS4	100091	Health-related outcomes	2000	Hospital inpatient	2005	Summary Operations	2005	Health-related outcomes > Hospital inpatient > Summary Operations
8421	NO	N/A	41272#D022	CAT-MUL	111525/60(111585)	0.0893272	-0.162751	0.3222	0.469179	LOGISTIC-BINARY	Operative procedures - OPCS4: D02.2 Destruction of lesion of external ear	100091	Health-related outcomes	2000	Hospital inpatient	2005	Summary Operations	2005	Health-related outcomes > Hospital inpatient > Summary Operations
8422	NO	N/A	131158	DATE	110816/769(111585)	-0.0265701	-0.0993942	0.0445345	0.4692	LOGISTIC-BINARY	Date H20 first reported (iridocyclitis)	2407	Health-related outcomes		First occurrences		First occurrences	2407	Health-related outcomes > First occurrences > Eye and adnexa disorders
8423	NO	N/A	41272#C231	CAT-MUL	111572/13(111585)	-0.225315	-0.903106	0.328608	0.469324	LOGISTIC-BINARY	Operative procedures - OPCS4: C23.1 Insertion of weight into upper eyelid	100091	Health-related outcomes	2000	Hospital inpatient	2005	Summary Operations	2005	Health-related outcomes > Hospital inpatient > Summary Operations
8424	NO	N/A	41210#S422	CAT-MUL	111535/50(111585)	-0.107946	-0.415687	0.170911	0.469463	LOGISTIC-BINARY	Operative procedures - secondary OPCS4: S42.2 Delayed primary suture of skin NEC	100091	Health-related outcomes	2000	Hospital inpatient	2005	Summary Operations	2005	Health-related outcomes > Hospital inpatient > Summary Operations
8425	NO	N/A	41249#2019	CAT-MUL	105615/5750(111365)	0.00975805	-0.0167913	0.0361001	0.469543	LOGISTIC-BINARY	Methods of admission to hospital (recoded): Emergency admission: other	100091	Health-related outcomes	2000	Hospital inpatient	2001	Summary Administration	2001	Health-related outcomes > Hospital inpatient > Summary Administration
8426	NO	N/A	20003#1140874718	CAT-MUL	111522/43(111565)	0.104233	-0.192401	0.37447	0.469547	LOGISTIC-BINARY	Treatment/medication code: glibenclamide	100000	UK Biobank Assessment Centre	100071	Verbal interview	100075	Medications	100075	UK Biobank Assessment Centre > Verbal interview > Medications
8427	NO	N/A	20445	CAT-SIN	6953/1111(8064)	-0.0247837	-0.0925066	0.041863	0.469572	LOGISTIC-BINARY	Depression possibly related to childbirth	100089	Online follow-up	136	Mental health	138	Depression	138	Online follow-up > Mental health > Depression
8428	NO	N/A	6155#7	CAT-MUL	87837/23021(110858)	-0.00538078	-0.0199856	0.00918232	0.469592	LOGISTIC-BINARY	Vitamin and mineral supplements: Multivitamins +/- minerals	100000	UK Biobank Assessment Centre	100025	Touchscreen	100036	Health and medical history	100045	UK Biobank Assessment Centre > Touchscreen > Health and medical history > Medication
8429	NO	N/A	41229#5CQ	CAT-MUL	111568/17(111585)	0.162071	-0.31176	0.574206	0.4696	LOGISTIC-BINARY	PCT responsible for patient data: MILTON KEYNES PCT	100091	Health-related outcomes	2000	Hospital inpatient	2001	Summary Administration	2001	Health-related outcomes > Hospital inpatient > Summary Administration
8430	NO	N/A	41272#L132	CAT-MUL	111574/11(111585)	-0.248415	-1.00143	0.35815	0.469676	LOGISTIC-BINARY	Operative procedures - OPCS4: L13.2 Percutaneous transluminal embolisation of pulmonary artery	100091	Health-related outcomes	2000	Hospital inpatient	2005	Summary Operations	2005	Health-related outcomes > Hospital inpatient > Summary Operations
8431	NO	N/A	131074	DATE	105113/6472(111585)	-0.00932225	-0.0346982	0.015865	0.469823	LOGISTIC-BINARY	Date G56 first reported (mononeuropathies of upper limb)	2406	Health-related outcomes		First occurrences		First occurrences	2406	Health-related outcomes > First occurrences > Nervous system disorders
8432	NO	N/A	41272#U082	CAT-MUL	111443/142(111585)	-0.0625567	-0.237266	0.102469	0.469978	LOGISTIC-BINARY	Operative procedures - OPCS4: U08.2 Ultrasound of abdomen	100091	Health-related outcomes	2000	Hospital inpatient	2005	Summary Operations	2005	Health-related outcomes > Hospital inpatient > Summary Operations
8433	NO	N/A	90022	CONTINUOUS	20923	0.00509132	-0.00872247	0.0189051	0.470043	LINEAR	Thursday average acceleration	100088	Additional exposures	1008	Physical activity measurement	1009	Acceleration averages	1009	Additional exposures > Physical activity measurement > Acceleration averages
8434	NO	N/A	41210#Z855	CAT-MUL	111523/62(111585)	0.0878392	-0.160122	0.317636	0.470077	LOGISTIC-BINARY	Operative procedures - secondary OPCS4: Z85.5 Calcaneocuboid joint	100091	Health-related outcomes	2000	Hospital inpatient	2005	Summary Operations	2005	Health-related outcomes > Hospital inpatient > Summary Operations
8435	NO	N/A	41272#Z855	CAT-MUL	111523/62(111585)	0.0878392	-0.160122	0.317636	0.470077	LOGISTIC-BINARY	Operative procedures - OPCS4: Z85.5 Calcaneocuboid joint	100091	Health-related outcomes	2000	Hospital inpatient	2005	Summary Operations	2005	Health-related outcomes > Hospital inpatient > Summary Operations
8436	NO	N/A	22601#61213416	CAT-MUL	23609/37(23646)	0.113517	-0.211222	0.407587	0.47018	LOGISTIC-BINARY	Job coding: nursery nurse/assistant/supervisor, cr`eche assistant	100089	Online follow-up	123	Work environment	130	Employment history	130	Online follow-up > Work environment > Employment history
8437	NO	N/A	22617#6121	CAT-MUL	23609/37(23646)	0.113517	-0.211222	0.407587	0.47018	LOGISTIC-BINARY	Job code - historical: Nursery nurses	100089	Online follow-up	123	Work environment	130	Employment history	130	Online follow-up > Work environment > Employment history
8438	NO	N/A	22601#52453063	CAT-MUL	23571/75(23646)	0.0794189	-0.14472	0.287306	0.470199	LOGISTIC-BINARY	Job coding: computer installation and maintenance engineer/repairer/installer/technician	100089	Online follow-up	123	Work environment	130	Employment history	130	Online follow-up > Work environment > Employment history
8439	NO	N/A	41272#X498	CAT-MUL	111554/31(111585)	0.122159	-0.228438	0.437765	0.470205	LOGISTIC-BINARY	Operative procedures - OPCS4: X49.8 Other specified other external support of limb	100091	Health-related outcomes	2000	Hospital inpatient	2005	Summary Operations	2005	Health-related outcomes > Hospital inpatient > Summary Operations
8440	NO	N/A	41210#Z958	CAT-MUL	111571/14(111585)	0.177431	-0.345155	0.627797	0.47023	LOGISTIC-BINARY	Operative procedures - secondary OPCS4: Z95.8 Specified other branch of thoracic aorta NEC	100091	Health-related outcomes	2000	Hospital inpatient	2005	Summary Operations	2005	Health-related outcomes > Hospital inpatient > Summary Operations
8441	NO	N/A	41272#Z958	CAT-MUL	111571/14(111585)	0.177431	-0.345155	0.627797	0.47023	LOGISTIC-BINARY	Operative procedures - OPCS4: Z95.8 Specified other branch of thoracic aorta NEC	100091	Health-related outcomes	2000	Hospital inpatient	2005	Summary Operations	2005	Health-related outcomes > Hospital inpatient > Summary Operations
8442	NO	N/A	26410	CONTINUOUS	96882	-0.00229774	-0.0085344	0.00393892	0.47023	LINEAR	Index of Multiple Deprivation (England)	1	Population characteristics	100094	Baseline characteristics	76	Indices of Multiple Deprivation	76	Population characteristics > Baseline characteristics > Indices of Multiple Deprivation
8443	NO	N/A	20003#1141184722	CAT-MUL	111537/28(111565)	-0.147158	-0.575657	0.227096	0.470299	LOGISTIC-BINARY	Treatment/medication code: latanoprost+timolol	100000	UK Biobank Assessment Centre	100071	Verbal interview	100075	Medications	100075	UK Biobank Assessment Centre > Verbal interview > Medications
8444	NO	N/A	41272#T229	CAT-MUL	111544/41(111585)	0.107071	-0.19838	0.385468	0.470659	LOGISTIC-BINARY	Operative procedures - OPCS4: T22.9 Unspecified primary repair of femoral hernia	100091	Health-related outcomes	2000	Hospital inpatient	2005	Summary Operations	2005	Health-related outcomes > Hospital inpatient > Summary Operations
8445	NO	N/A	131432	DATE	110572/1013(111585)	0.0227653	-0.0397109	0.0840291	0.470734	LOGISTIC-BINARY	Date J04 first reported (acute laryngitis and tracheitis)	2410	Health-related outcomes		First occurrences		First occurrences	2410	Health-related outcomes > First occurrences > Respiratory system disorders
8446	NO	N/A	41200#L943	CAT-MUL	111478/107(111585)	0.0676273	-0.121981	0.2462	0.470912	LOGISTIC-BINARY	Operative procedures - main OPCS4: L94.3 Percutaneous transluminal insertion of subcutaneous port	100091	Health-related outcomes	2000	Hospital inpatient	2005	Summary Operations	2005	Health-related outcomes > Hospital inpatient > Summary Operations
8447	NO	N/A	131898	DATE	111466/119(111585)	-0.068601	-0.261133	0.112294	0.470918	LOGISTIC-BINARY	Date M34 first reported (systemic sclerosis)	2413	Health-related outcomes		First occurrences		First occurrences	2413	Health-related outcomes > First occurrences > Musculoskeletal system and connective tissue disorders
8448	NO	N/A	41200#Q151	CAT-MUL	111552/33(111585)	-0.136337	-0.53102	0.213208	0.470967	LOGISTIC-BINARY	Operative procedures - main OPCS4: Q15.1 Introduction of radioactive substance into uterine cavity	100091	Health-related outcomes	2000	Hospital inpatient	2005	Summary Operations	2005	Health-related outcomes > Hospital inpatient > Summary Operations
8449	NO	N/A	41250#1002	CAT-MUL	106843/3791(110634)	0.0128676	-0.0222668	0.0477207	0.471052	LOGISTIC-BINARY	Methods of discharge from hospital (recoded): Discharged on clinical advice/consent: Transfer within provider	100091	Health-related outcomes	2000	Hospital inpatient	2001	Summary Administration	2001	Health-related outcomes > Hospital inpatient > Summary Administration
8450	NO	N/A	22601#91492829	CAT-MUL	23633/13(23646)	-0.226516	-0.914153	0.328809	0.471053	LOGISTIC-BINARY	Job coding: storesman, warehouseman, porter	100089	Online follow-up	123	Work environment	130	Employment history	130	Online follow-up > Work environment > Employment history
8451	NO	N/A	41210#Z374	CAT-MUL	111532/53(111585)	-0.104225	-0.402218	0.166305	0.471202	LOGISTIC-BINARY	Operative procedures - secondary OPCS4: Z37.4 Inferior mesenteric artery	100091	Health-related outcomes	2000	Hospital inpatient	2005	Summary Operations	2005	Health-related outcomes > Hospital inpatient > Summary Operations
8452	NO	N/A	41272#Z374	CAT-MUL	111532/53(111585)	-0.104225	-0.402218	0.166305	0.471202	LOGISTIC-BINARY	Operative procedures - OPCS4: Z37.4 Inferior mesenteric artery	100091	Health-related outcomes	2000	Hospital inpatient	2005	Summary Operations	2005	Health-related outcomes > Hospital inpatient > Summary Operations
8453	NO	N/A	20003#1140868460	CAT-MUL	111534/31(111565)	-0.139347	-0.544195	0.21776	0.471586	LOGISTIC-BINARY	Treatment/medication code: progynova 1mg tablet	100000	UK Biobank Assessment Centre	100071	Verbal interview	100075	Medications	100075	UK Biobank Assessment Centre > Verbal interview > Medications
8454	NO	N/A	25782	CONTINUOUS	7106	-0.00810973	-0.0301922	0.0139728	0.471602	LINEAR	Volume of grey matter in Frontal Pole (left)	1101	UK Biobank Assessment Centre		Imaging		Imaging	1101	UK Biobank Assessment Centre > Imaging > Brain MRI > T1 structural brain MRI > Regional grey matter volumes (FAST)
8455	NO	N/A	41272#D105	CAT-MUL	111571/14(111585)	-0.213497	-0.856632	0.316606	0.471685	LOGISTIC-BINARY	Operative procedures - OPCS4: D10.5 Excision of lesion of mastoid	100091	Health-related outcomes	2000	Hospital inpatient	2005	Summary Operations	2005	Health-related outcomes > Hospital inpatient > Summary Operations
8456	NO	N/A	130912	DATE	111504/81(111585)	0.0770708	-0.140361	0.280147	0.471686	LOGISTIC-BINARY	Date F44 first reported (dissociative [conversion] disorders)	2405	Health-related outcomes		First occurrences		First occurrences	2405	Health-related outcomes > First occurrences > Mental and behavioural disorders
8457	NO	N/A	41200#B148	CAT-MUL	111575/10(111585)	-0.26225	-1.06883	0.375555	0.471882	LOGISTIC-BINARY	Operative procedures - main OPCS4: B14.8 Other specified excision of parathyroid gland	100091	Health-related outcomes	2000	Hospital inpatient	2005	Summary Operations	2005	Health-related outcomes > Hospital inpatient > Summary Operations
8458	NO	N/A	41200#M093	CAT-MUL	111444/141(111585)	-0.0624853	-0.2378	0.10309	0.471981	LOGISTIC-BINARY	Operative procedures - main OPCS4: M09.3 Endoscopic laser fragmentation of calculus of kidney	100091	Health-related outcomes	2000	Hospital inpatient	2005	Summary Operations	2005	Health-related outcomes > Hospital inpatient > Summary Operations
8459	NO	N/A	41210#E041	CAT-MUL	111313/272(111585)	-0.0445137	-0.168378	0.0743731	0.472022	LOGISTIC-BINARY	Operative procedures - secondary OPCS4: E04.1 Submucous diathermy to turbinate of nose	100091	Health-related outcomes	2000	Hospital inpatient	2005	Summary Operations	2005	Health-related outcomes > Hospital inpatient > Summary Operations
8460	NO	N/A	2774	CAT-SIN	40296/16058(56354)	0.00674465	-0.0116637	0.0251062	0.472114	LOGISTIC-BINARY	Ever had stillbirth, spontaneous miscarriage or termination	100000	UK Biobank Assessment Centre	100025	Touchscreen	100068	Sex-specific factors	100069	UK Biobank Assessment Centre > Touchscreen > Sex-specific factors > Female-specific factors
8461	NO	N/A	680-1	CAT-SIN	89593/110054	-999	-999	-999	0.472279	MULTINOMIAL-LOGISTIC	Own or rent accommodation lived in	100000	UK Biobank Assessment Centre	100025	Touchscreen	100062	Sociodemographics	100066	UK Biobank Assessment Centre > Touchscreen > Sociodemographics > Household
8462	NO	N/A	6156#12	CAT-MUL	4755/1249(6004)	0.0227808	-0.0397336	0.0845595	0.472359	LOGISTIC-BINARY	Manic/hyper symptoms: I was more talkative than usual	100000	UK Biobank Assessment Centre	100025	Touchscreen	100059	Psychosocial factors	100060	UK Biobank Assessment Centre > Touchscreen > Psychosocial factors > Mental health
8463	NO	N/A	41272#X394	CAT-MUL	111558/27(111585)	-0.148838	-0.584701	0.23152	0.472535	LOGISTIC-BINARY	Operative procedures - OPCS4: X39.4 Inhalation administration of therapeutic substance	100091	Health-related outcomes	2000	Hospital inpatient	2005	Summary Operations	2005	Health-related outcomes > Hospital inpatient > Summary Operations
8464	NO	N/A	20553#2	CAT-MUL	30311/12(30323)	-0.235536	-0.956454	0.342054	0.472664	LOGISTIC-BINARY	Methods of self-harm used: Swallowing dangerous objects or products	100089	Online follow-up	136	Mental health	146	Self-harm behaviours	146	Online follow-up > Mental health > Self-harm behaviours
8465	NO	N/A	41200#A651	CAT-MUL	107642/3943(111585)	0.0116108	-0.0202542	0.0431674	0.472962	LOGISTIC-BINARY	Operative procedures - main OPCS4: A65.1 Carpal tunnel release	100091	Health-related outcomes	2000	Hospital inpatient	2005	Summary Operations	2005	Health-related outcomes > Hospital inpatient > Summary Operations
8466	NO	N/A	131540	DATE	110456/1129(111585)	0.0212041	-0.037285	0.0786017	0.473141	LOGISTIC-BINARY	Date J93 first reported (pneumothorax)	2410	Health-related outcomes		First occurrences		First occurrences	2410	Health-related outcomes > First occurrences > Respiratory system disorders
8467	NO	N/A	41272#O011	CAT-MUL	111546/39(111585)	0.109552	-0.205144	0.395767	0.473185	LOGISTIC-BINARY	Operative procedures - OPCS4: O01.1 Percutaneous transluminal coil embolisation of small aneurysm of artery	100091	Health-related outcomes	2000	Hospital inpatient	2005	Summary Operations	2005	Health-related outcomes > Hospital inpatient > Summary Operations
8468	NO	N/A	41272#C465	CAT-MUL	111563/22(111585)	-0.166805	-0.660402	0.256907	0.473345	LOGISTIC-BINARY	Operative procedures - OPCS4: C46.5 Deep lamellar graft to cornea	100091	Health-related outcomes	2000	Hospital inpatient	2005	Summary Operations	2005	Health-related outcomes > Hospital inpatient > Summary Operations
8469	NO	N/A	41210#Z953	CAT-MUL	111565/20(111585)	0.149265	-0.288144	0.533719	0.473359	LOGISTIC-BINARY	Operative procedures - secondary OPCS4: Z95.3 Ulnar artery	100091	Health-related outcomes	2000	Hospital inpatient	2005	Summary Operations	2005	Health-related outcomes > Hospital inpatient > Summary Operations
8470	NO	N/A	41272#Z953	CAT-MUL	111565/20(111585)	0.149265	-0.288144	0.533719	0.473359	LOGISTIC-BINARY	Operative procedures - OPCS4: Z95.3 Ulnar artery	100091	Health-related outcomes	2000	Hospital inpatient	2005	Summary Operations	2005	Health-related outcomes > Hospital inpatient > Summary Operations
8471	NO	N/A	20450	CAT-SIN	8516/5319(13835)	-0.0130483	-0.0487776	0.0225756	0.473438	LOGISTIC-BINARY	Feelings of worthlessness during worst period of depression	100089	Online follow-up	136	Mental health	138	Depression	138	Online follow-up > Mental health > Depression
8472	NO	N/A	41272#G161	CAT-MUL	111337/248(111585)	0.0444279	-0.0795742	0.163552	0.473533	LOGISTIC-BINARY	Operative procedures - OPCS4: G16.1 Diagnostic fibreoptic endoscopic examination of oesophagus and biopsy of lesion of oesophagus	100091	Health-related outcomes	2000	Hospital inpatient	2005	Summary Operations	2005	Health-related outcomes > Hospital inpatient > Summary Operations
8473	NO	N/A	41210#Y848	CAT-MUL	110840/745(111585)	-0.0272329	-0.102609	0.0463785	0.473586	LOGISTIC-BINARY	Operative procedures - secondary OPCS4: Y84.8 Other specified other anaesthetic	100091	Health-related outcomes	2000	Hospital inpatient	2005	Summary Operations	2005	Health-related outcomes > Hospital inpatient > Summary Operations
8474	NO	N/A	41272#Y848	CAT-MUL	110840/745(111585)	-0.0272329	-0.102609	0.0463785	0.473586	LOGISTIC-BINARY	Operative procedures - OPCS4: Y84.8 Other specified other anaesthetic	100091	Health-related outcomes	2000	Hospital inpatient	2005	Summary Operations	2005	Health-related outcomes > Hospital inpatient > Summary Operations
8475	NO	N/A	41210#W759	CAT-MUL	111573/12(111585)	-0.233114	-0.945529	0.34232	0.473604	LOGISTIC-BINARY	Operative procedures - secondary OPCS4: W75.9 Unspecified other open repair of ligament	100091	Health-related outcomes	2000	Hospital inpatient	2005	Summary Operations	2005	Health-related outcomes > Hospital inpatient > Summary Operations
8476	NO	N/A	41200#C892	CAT-MUL	111559/26(111585)	0.132262	-0.251706	0.475836	0.473607	LOGISTIC-BINARY	Operative procedures - main OPCS4: C89.2 Injection of steroid into posterior segment of eye	100091	Health-related outcomes	2000	Hospital inpatient	2005	Summary Operations	2005	Health-related outcomes > Hospital inpatient > Summary Operations
8477	NO	N/A	41200#S454	CAT-MUL	111518/67(111585)	0.0839312	-0.154701	0.305424	0.473614	LOGISTIC-BINARY	Operative procedures - main OPCS4: S45.4 Removal of organic material from skin NEC	100091	Health-related outcomes	2000	Hospital inpatient	2005	Summary Operations	2005	Health-related outcomes > Hospital inpatient > Summary Operations
8478	NO	N/A	41272#M071	CAT-MUL	111562/23(111585)	0.139174	-0.266968	0.49923	0.473666	LOGISTIC-BINARY	Operative procedures - OPCS4	100091	Health-related outcomes	2000	Hospital inpatient	2005	Summary Operations	2005	Health-related outcomes > Hospital inpatient > Summary Operations
8479	NO	N/A	4283	INTEGER	12107	0.01155	-0.0200602	0.0431603	0.473683	ORDERED-LOGISTIC	Number of rounds of numeric memory test performed	100000	UK Biobank Assessment Centre	100026	Cognitive function	100029	Numeric memory	100029	UK Biobank Assessment Centre > Cognitive function > Numeric memory
8480	NO	N/A	41210#H218	CAT-MUL	111560/25(111585)	-0.154149	-0.608251	0.23973	0.473704	LOGISTIC-BINARY	Operative procedures - secondary OPCS4: H21.8 Other specified other therapeutic endoscopic operations on colon	100091	Health-related outcomes	2000	Hospital inpatient	2005	Summary Operations	2005	Health-related outcomes > Hospital inpatient > Summary Operations
8481	NO	N/A	41210#L713	CAT-MUL	111542/43(111585)	-0.115724	-0.450521	0.184712	0.473725	LOGISTIC-BINARY	Operative procedures - secondary OPCS4: L71.3 Percutaneous transluminal embolisation of artery	100091	Health-related outcomes	2000	Hospital inpatient	2005	Summary Operations	2005	Health-related outcomes > Hospital inpatient > Summary Operations
8482	NO	N/A	41272#G169	CAT-MUL	110934/651(111585)	-0.0285505	-0.107699	0.0485685	0.473777	LOGISTIC-BINARY	Operative procedures - OPCS4: G16.9 Unspecified diagnostic fibreoptic endoscopic examination of oesophagus	100091	Health-related outcomes	2000	Hospital inpatient	2005	Summary Operations	2005	Health-related outcomes > Hospital inpatient > Summary Operations
8483	NO	N/A	41210#Z856	CAT-MUL	110353/1232(111585)	-0.0207444	-0.0780437	0.0354972	0.473819	LOGISTIC-BINARY	Operative procedures - secondary OPCS4: Z85.6 Ankle joint	100091	Health-related outcomes	2000	Hospital inpatient	2005	Summary Operations	2005	Health-related outcomes > Hospital inpatient > Summary Operations
8484	NO	N/A	41272#Z856	CAT-MUL	110353/1232(111585)	-0.0207444	-0.0780437	0.0354972	0.473819	LOGISTIC-BINARY	Operative procedures - OPCS4: Z85.6 Ankle joint	100091	Health-related outcomes	2000	Hospital inpatient	2005	Summary Operations	2005	Health-related outcomes > Hospital inpatient > Summary Operations
8485	NO	N/A	41200#K616	CAT-MUL	111529/56(111585)	-0.100647	-0.389617	0.162616	0.473873	LOGISTIC-BINARY	Operative procedures - main OPCS4: K61.6 Implantation of dual chamber cardiac pacemaker system	100091	Health-related outcomes	2000	Hospital inpatient	2005	Summary Operations	2005	Health-related outcomes > Hospital inpatient > Summary Operations
8486	NO	N/A	102020	CAT-SIN	15772	-0.0952675	-0.0954317	-0.0951032	0.473874	ORDERED-LOGISTIC	Scotch pancake intake	100089	Online follow-up	100090	Diet by 24-hour recall	100109	Soup/snacks/pastries yesterday	100109	Online follow-up > Diet by 24-hour recall > Soup/snacks/pastries yesterday
8487	NO	N/A	20004#1105	CAT-MUL	111427/138(111565)	0.0591252	-0.107173	0.216813	0.473915	LOGISTIC-BINARY	Operation code: carotid artery surgery/endarterectomy	100000	UK Biobank Assessment Centre	100071	Verbal interview	100076	Operations	100076	UK Biobank Assessment Centre > Verbal interview > Operations
8488	NO	N/A	41200#K651	CAT-MUL	111539/46(111585)	-0.11186	-0.434832	0.179312	0.473922	LOGISTIC-BINARY	Operative procedures - main OPCS4: K65.1 Catheterisation of combination of right and left side of heart NEC	100091	Health-related outcomes	2000	Hospital inpatient	2005	Summary Operations	2005	Health-related outcomes > Hospital inpatient > Summary Operations
8489	NO	N/A	41210#X401	CAT-MUL	111559/26(111585)	0.131182	-0.250489	0.471645	0.473935	LOGISTIC-BINARY	Operative procedures - secondary OPCS4: X40.1 Renal dialysis	100091	Health-related outcomes	2000	Hospital inpatient	2005	Summary Operations	2005	Health-related outcomes > Hospital inpatient > Summary Operations
8490	NO	N/A	41210#D122	CAT-MUL	111575/10(111585)	-0.260768	-1.06419	0.379063	0.474024	LOGISTIC-BINARY	Operative procedures - secondary OPCS4: D12.2 Atticotomy	100091	Health-related outcomes	2000	Hospital inpatient	2005	Summary Operations	2005	Health-related outcomes > Hospital inpatient > Summary Operations
8491	NO	N/A	20003#1141168326	CAT-MUL	111364/201(111565)	0.049631	-0.0893376	0.182642	0.474093	LOGISTIC-BINARY	Treatment/medication code: kliovance 1mg/0.5mg tablet	100000	UK Biobank Assessment Centre	100071	Verbal interview	100075	Medications	100075	UK Biobank Assessment Centre > Verbal interview > Medications
8492	NO	N/A	40006#D469	CAT-MUL	111479/106(111585)	-0.07224	-0.276834	0.119317	0.474136	LOGISTIC-BINARY	Type of cancer: ICD10: D46.9 Myelodysplastic syndrome, unspecified	100091	Health-related outcomes	100092	Cancer register	100092	Cancer register	100092	Health-related outcomes > Cancer register
8493	NO	N/A	41210#W301	CAT-MUL	111488/97(111585)	-0.0756524	-0.290339	0.124594	0.474143	LOGISTIC-BINARY	Operative procedures - secondary OPCS4: W30.1 Application of external fixation to bone NEC	100091	Health-related outcomes	2000	Hospital inpatient	2005	Summary Operations	2005	Health-related outcomes > Hospital inpatient > Summary Operations
8494	NO	N/A	41272#A081	CAT-MUL	111556/29(111585)	-0.143229	-0.563221	0.224943	0.474241	LOGISTIC-BINARY	Operative procedures - OPCS4: A08.1 Biopsy of lesion of tissue of frontal lobe of brain NEC	100091	Health-related outcomes	2000	Hospital inpatient	2005	Summary Operations	2005	Health-related outcomes > Hospital inpatient > Summary Operations
8495	NO	N/A	20003#1140927086	CAT-MUL	111440/125(111565)	0.06237	-0.113368	0.228685	0.47425	LOGISTIC-BINARY	Treatment/medication code: arthrotec 50 tablet	100000	UK Biobank Assessment Centre	100071	Verbal interview	100075	Medications	100075	UK Biobank Assessment Centre > Verbal interview > Medications
8496	NO	N/A	41246#2570	CAT-MUL	106215/158(106373)	-0.058528	-0.22334	0.0976562	0.474339	LOGISTIC-BINARY	Treatment speciality of consultant (recoded): Transplantation surgery	100091	Health-related outcomes	2000	Hospital inpatient	2001	Summary Administration	2001	Health-related outcomes > Hospital inpatient > Summary Administration
8497	NO	N/A	41229#5N5	CAT-MUL	111282/303(111585)	-0.04198	-0.159262	0.070879	0.474344	LOGISTIC-BINARY	PCT responsible for patient data: DONCASTER PCT	100091	Health-related outcomes	2000	Hospital inpatient	2001	Summary Administration	2001	Health-related outcomes > Hospital inpatient > Summary Administration
8498	NO	N/A	20004#1319	CAT-MUL	108876/2689(111565)	-0.0140701	-0.0528619	0.0242472	0.474416	LOGISTIC-BINARY	Operation code: knee replacement/revision	100000	UK Biobank Assessment Centre	100071	Verbal interview	100076	Operations	100076	UK Biobank Assessment Centre > Verbal interview > Operations
8499	NO	N/A	41272#W911	CAT-MUL	111574/11(111585)	-0.251789	-1.0247	0.368872	0.474422	LOGISTIC-BINARY	Operative procedures - OPCS4: W91.1 Manipulation of joint using traction NEC	100091	Health-related outcomes	2000	Hospital inpatient	2005	Summary Operations	2005	Health-related outcomes > Hospital inpatient > Summary Operations
8500	NO	N/A	41272#W592	CAT-MUL	111549/36(111585)	-0.127714	-0.499626	0.203078	0.474499	LOGISTIC-BINARY	Operative procedures - OPCS4: W59.2 Fusion of first metatarsophalangeal joint and excision of lesser metatarsophalangeal joint	100091	Health-related outcomes	2000	Hospital inpatient	2005	Summary Operations	2005	Health-related outcomes > Hospital inpatient > Summary Operations
8501	NO	N/A	41200#W232	CAT-MUL	111131/454(111585)	-0.0343577	-0.130021	0.0583703	0.474529	LOGISTIC-BINARY	Operative procedures - main OPCS4: W23.2 Secondary open reduction of fracture of bone and extramedullary fixation HFQ	100091	Health-related outcomes	2000	Hospital inpatient	2005	Summary Operations	2005	Health-related outcomes > Hospital inpatient > Summary Operations
8502	NO	N/A	20001#1015	CAT-MUL	111538/27(111565)	-0.148349	-0.585207	0.232241	0.474616	LOGISTIC-BINARY	Cancer code, self-reported: parotid gland cancer	100000	UK Biobank Assessment Centre	100071	Verbal interview	100074	Medical conditions	100074	UK Biobank Assessment Centre > Verbal interview > Medical conditions
8503	NO	N/A	21033	CAT-SIN	33549	-0.00771893	-0.0288808	0.0134429	0.474634	ORDERED-LOGISTIC	Frequency of hard/lumpy stools in the last 3 months	100089	Online follow-up	153	Digestive health	153	Digestive health	153	Online follow-up > Digestive health
8504	NO	N/A	20003#1141172728	CAT-MUL	111551/14(111565)	-0.21363	-0.861582	0.320122	0.474645	LOGISTIC-BINARY	Treatment/medication code: almotriptan	100000	UK Biobank Assessment Centre	100071	Verbal interview	100075	Medications	100075	UK Biobank Assessment Centre > Verbal interview > Medications
8505	NO	N/A	20003#1141180734	CAT-MUL	111552/13(111565)	0.181372	-0.360614	0.64453	0.474686	LOGISTIC-BINARY	Treatment/medication code: colestyramine product	100000	UK Biobank Assessment Centre	100071	Verbal interview	100075	Medications	100075	UK Biobank Assessment Centre > Verbal interview > Medications
8506	NO	N/A	131106	DATE	111099/486(111585)	-0.0330623	-0.125115	0.0562466	0.474719	LOGISTIC-BINARY	Date G83 first reported (other paralytic syndromes)	2406	Health-related outcomes		First occurrences		First occurrences	2406	Health-related outcomes > First occurrences > Nervous system disorders
8507	NO	N/A	41210#M131	CAT-MUL	111542/43(111585)	-0.115377	-0.449809	0.185136	0.474873	LOGISTIC-BINARY	Operative procedures - secondary OPCS4: M13.1 Percutaneous needle biopsy of lesion of kidney	100091	Health-related outcomes	2000	Hospital inpatient	2005	Summary Operations	2005	Health-related outcomes > Hospital inpatient > Summary Operations
8508	NO	N/A	41272#X404	CAT-MUL	111232/353(111585)	-0.0388002	-0.147204	0.0658085	0.475033	LOGISTIC-BINARY	Operative procedures - OPCS4: X40.4 Haemofiltration	100091	Health-related outcomes	2000	Hospital inpatient	2005	Summary Operations	2005	Health-related outcomes > Hospital inpatient > Summary Operations
8509	NO	N/A	20003#1140872132	CAT-MUL	111535/30(111565)	0.122489	-0.233407	0.442104	0.475075	LOGISTIC-BINARY	Treatment/medication code: primidone	100000	UK Biobank Assessment Centre	100071	Verbal interview	100075	Medications	100075	UK Biobank Assessment Centre > Verbal interview > Medications
8510	NO	N/A	41200#E932	CAT-MUL	111567/18(111585)	0.156904	-0.30617	0.561816	0.47509	LOGISTIC-BINARY	Operative procedures - main OPCS4: E93.2 Spirometry	100091	Health-related outcomes	2000	Hospital inpatient	2005	Summary Operations	2005	Health-related outcomes > Hospital inpatient > Summary Operations
8511	NO	N/A	20003#1140862148	CAT-MUL	111220/345(111565)	0.0378472	-0.0678327	0.140002	0.475117	LOGISTIC-BINARY	Treatment/medication code: serevent 25mcg inhaler	100000	UK Biobank Assessment Centre	100071	Verbal interview	100075	Medications	100075	UK Biobank Assessment Centre > Verbal interview > Medications
8512	NO	N/A	41272#M141	CAT-MUL	111027/558(111585)	-0.0307499	-0.116364	0.0524939	0.475209	LOGISTIC-BINARY	Operative procedures - OPCS4: M14.1 Extracorporeal shock wave lithotripsy of calculus of kidney	100091	Health-related outcomes	2000	Hospital inpatient	2005	Summary Operations	2005	Health-related outcomes > Hospital inpatient > Summary Operations
8513	NO	N/A	20003#1140867168	CAT-MUL	111549/16(111565)	-0.196844	-0.790255	0.299027	0.475299	LOGISTIC-BINARY	Treatment/medication code: haloperidol	100000	UK Biobank Assessment Centre	100071	Verbal interview	100075	Medications	100075	UK Biobank Assessment Centre > Verbal interview > Medications
8514	NO	N/A	1488	INTEGER	108415	-0.00216674	-0.00811579	0.00378231	0.475315	LINEAR	Tea intake	100000	UK Biobank Assessment Centre	100025	Touchscreen	100050	Lifestyle and environment	100052	UK Biobank Assessment Centre > Touchscreen > Lifestyle and environment > Diet
8515	NO	N/A	2070	CAT-SIN	107108	0.00541386	-0.00943243	0.0202601	0.475432	ORDERED-LOGISTIC	Frequency of tenseness / restlessness in last 2 weeks	100000	UK Biobank Assessment Centre	100025	Touchscreen	100059	Psychosocial factors	100060	UK Biobank Assessment Centre > Touchscreen > Psychosocial factors > Mental health
8516	NO	N/A	41210#K504	CAT-MUL	111458/127(111585)	0.0613097	-0.111993	0.22534	0.475677	LOGISTIC-BINARY	Operative procedures - secondary OPCS4: K50.4 Percutaneous transluminal atherectomy of coronary artery	100091	Health-related outcomes	2000	Hospital inpatient	2005	Summary Operations	2005	Health-related outcomes > Hospital inpatient > Summary Operations
8517	NO	N/A	41272#W812	CAT-MUL	111516/69(111585)	0.0822095	-0.152554	0.300237	0.475694	LOGISTIC-BINARY	Operative procedures - OPCS4: W81.2 Open removal of loose body from joint	100091	Health-related outcomes	2000	Hospital inpatient	2005	Summary Operations	2005	Health-related outcomes > Hospital inpatient > Summary Operations
8518	NO	N/A	25812	CONTINUOUS	7106	-0.00829027	-0.0310769	0.0144964	0.475747	LINEAR	Volume of grey matter in Inferior Temporal Gyrus, temporooccipital part (left)	1101	UK Biobank Assessment Centre		Imaging		Imaging	1101	UK Biobank Assessment Centre > Imaging > Brain MRI > T1 structural brain MRI > Regional grey matter volumes (FAST)
8519	NO	N/A	20093#2	CAT-MUL	15681/112(15793)	-0.0697497	-0.267941	0.115983	0.475767	LOGISTIC-BINARY	Type of large bap eaten: mixed	100089	Online follow-up	100090	Diet by 24-hour recall	100101	Bread/pasta/rice yesterday	100101	Online follow-up > Diet by 24-hour recall > Bread/pasta/rice yesterday
8520	NO	N/A	20115-212	CAT-SIN	186/1142	-999	-999	-999	0.47578	MULTINOMIAL-LOGISTIC	Country of Birth (non-UK origin)	100000	UK Biobank Assessment Centre	100071	Verbal interview	100072	Early life factors	100072	UK Biobank Assessment Centre > Verbal interview > Early life factors
8521	NO	N/A	20004#1477	CAT-MUL	108050/3515(111565)	0.0124388	-0.0219263	0.0464707	0.475886	LOGISTIC-BINARY	Operation code: caesarean section / caesarian section	100000	UK Biobank Assessment Centre	100071	Verbal interview	100076	Operations	100076	UK Biobank Assessment Centre > Verbal interview > Operations
8522	NO	N/A	20003#1140878052	CAT-MUL	111554/11(111565)	-0.244407	-0.998211	0.359829	0.4759	LOGISTIC-BINARY	Treatment/medication code: fml eye drops	100000	UK Biobank Assessment Centre	100071	Verbal interview	100075	Medications	100075	UK Biobank Assessment Centre > Verbal interview > Medications
8523	NO	N/A	131010	DATE	111548/37(111585)	-0.124576	-0.488261	0.199336	0.475923	LOGISTIC-BINARY	Date G09 first reported (sequelae of inflammatory diseases of central nervous system)	2406	Health-related outcomes		First occurrences		First occurrences	2406	Health-related outcomes > First occurrences > Nervous system disorders
8524	NO	N/A	20411-0	CAT-SIN	29777/30447	-999	-999	-999	0.475977	MULTINOMIAL-LOGISTIC	Ever been injured or injured someone else through drinking alcohol	100089	Online follow-up	136	Mental health	142	Alcohol use	142	Online follow-up > Mental health > Alcohol use
8525	NO	N/A	41210#Z729	CAT-MUL	111536/49(111585)	-0.107618	-0.419142	0.174447	0.476045	LOGISTIC-BINARY	Operative procedures - secondary OPCS4: Z72.9 Bone of arm or wrist NEC	100091	Health-related outcomes	2000	Hospital inpatient	2005	Summary Operations	2005	Health-related outcomes > Hospital inpatient > Summary Operations
8526	NO	N/A	41272#Z729	CAT-MUL	111536/49(111585)	-0.107618	-0.419142	0.174447	0.476045	LOGISTIC-BINARY	Operative procedures - OPCS4: Z72.9 Bone of arm or wrist NEC	100091	Health-related outcomes	2000	Hospital inpatient	2005	Summary Operations	2005	Health-related outcomes > Hospital inpatient > Summary Operations
8527	NO	N/A	22601#82152612	CAT-MUL	23615/31(23646)	-0.137181	-0.541308	0.216549	0.476057	LOGISTIC-BINARY	Job coding: driving instructor, hgv instructor	100089	Online follow-up	123	Work environment	130	Employment history	130	Online follow-up > Work environment > Employment history
8528	NO	N/A	22617#8215	CAT-MUL	23615/31(23646)	-0.137181	-0.541308	0.216549	0.476057	LOGISTIC-BINARY	Job code - historical: Driving instructors	100089	Online follow-up	123	Work environment	130	Employment history	130	Online follow-up > Work environment > Employment history
8529	NO	N/A	41200#U225	CAT-MUL	111565/20(111585)	0.147709	-0.287315	0.531073	0.476129	LOGISTIC-BINARY	Operative procedures - main OPCS4: U22.5 Neuropsychology test of memory	100091	Health-related outcomes	2000	Hospital inpatient	2005	Summary Operations	2005	Health-related outcomes > Hospital inpatient > Summary Operations
8530	NO	N/A	20003#1140874360	CAT-MUL	111554/11(111565)	-0.241662	-0.986399	0.357233	0.476129	LOGISTIC-BINARY	Treatment/medication code: nystatin	100000	UK Biobank Assessment Centre	100071	Verbal interview	100075	Medications	100075	UK Biobank Assessment Centre > Verbal interview > Medications
8531	NO	N/A	41272#L861	CAT-MUL	111434/151(111585)	0.0565633	-0.103165	0.208401	0.476264	LOGISTIC-BINARY	Operative procedures - OPCS4: L86.1 Injection of sclerosing substance into varicose vein of leg NEC	100091	Health-related outcomes	2000	Hospital inpatient	2005	Summary Operations	2005	Health-related outcomes > Hospital inpatient > Summary Operations
8532	NO	N/A	41200#H101	CAT-MUL	111546/39(111585)	0.107959	-0.204549	0.391809	0.476305	LOGISTIC-BINARY	Operative procedures - main OPCS4: H10.1 Sigmoid colectomy and end to end anastomosis of ileum to rectum	100091	Health-related outcomes	2000	Hospital inpatient	2005	Summary Operations	2005	Health-related outcomes > Hospital inpatient > Summary Operations
8533	NO	N/A	41272#V671	CAT-MUL	111431/154(111585)	-0.0591491	-0.226574	0.0993278	0.476398	LOGISTIC-BINARY	Operative procedures - OPCS4: V67.1 Primary posterior lumbar medial facetectomy	100091	Health-related outcomes	2000	Hospital inpatient	2005	Summary Operations	2005	Health-related outcomes > Hospital inpatient > Summary Operations
8534	NO	N/A	41200#H053	CAT-MUL	111546/39(111585)	0.107917	-0.204454	0.391871	0.476452	LOGISTIC-BINARY	Operative procedures - main OPCS4: H05.3 Total colectomy and ileostomy NEC	100091	Health-related outcomes	2000	Hospital inpatient	2005	Summary Operations	2005	Health-related outcomes > Hospital inpatient > Summary Operations
8535	NO	N/A	41210#Z916	CAT-MUL	111371/214(111585)	0.0476064	-0.0863673	0.175918	0.476475	LOGISTIC-BINARY	Operative procedures - secondary OPCS4	100091	Health-related outcomes	2000	Hospital inpatient	2005	Summary Operations	2005	Health-related outcomes > Hospital inpatient > Summary Operations
8536	NO	N/A	41272#Z916	CAT-MUL	111371/214(111585)	0.0476064	-0.0863673	0.175918	0.476475	LOGISTIC-BINARY	Operative procedures - OPCS4	100091	Health-related outcomes	2000	Hospital inpatient	2005	Summary Operations	2005	Health-related outcomes > Hospital inpatient > Summary Operations
8537	NO	N/A	41245#1790	CAT-MUL	110209/802(111011)	0.0249503	-0.0445321	0.0928855	0.476552	LOGISTIC-BINARY	Main speciality of consultant (recoded): Rehabilitation	100091	Health-related outcomes	2000	Hospital inpatient	2001	Summary Administration	2001	Health-related outcomes > Hospital inpatient > Summary Administration
8538	NO	N/A	120039#13	CAT-MUL	30493/314(30807)	-0.041394	-0.157663	0.0704346	0.476645	LOGISTIC-BINARY	Location of pain during the past week: Left jaw pain	154	Online follow-up		Experience of pain		Experience of pain	154	Online follow-up > Experience of pain
8539	NO	N/A	41200#V691	CAT-MUL	111572/13(111585)	-0.22294	-0.905215	0.333172	0.476652	LOGISTIC-BINARY	Operative procedures - main OPCS4	100091	Health-related outcomes	2000	Hospital inpatient	2005	Summary Operations	2005	Health-related outcomes > Hospital inpatient > Summary Operations
8540	NO	N/A	41200#B278	CAT-MUL	111547/38(111585)	-0.123106	-0.482628	0.197834	0.476684	LOGISTIC-BINARY	Operative procedures - main OPCS4: B27.8 Other specified total excision of breast	100091	Health-related outcomes	2000	Hospital inpatient	2005	Summary Operations	2005	Health-related outcomes > Hospital inpatient > Summary Operations
8541	NO	N/A	41272#B278	CAT-MUL	111547/38(111585)	-0.123106	-0.482628	0.197834	0.476684	LOGISTIC-BINARY	Operative procedures - OPCS4: B27.8 Other specified total excision of breast	100091	Health-related outcomes	2000	Hospital inpatient	2005	Summary Operations	2005	Health-related outcomes > Hospital inpatient > Summary Operations
8542	NO	N/A	131892	DATE	110759/826(111585)	0.0246029	-0.043935	0.0916465	0.476806	LOGISTIC-BINARY	Date M31 first reported (other necrotising vasculopathies)	2413	Health-related outcomes		First occurrences		First occurrences	2413	Health-related outcomes > First occurrences > Musculoskeletal system and connective tissue disorders
8543	NO	N/A	41272#G702	CAT-MUL	111570/15(111585)	-0.204378	-0.825265	0.310197	0.476817	LOGISTIC-BINARY	Operative procedures - OPCS4: G70.2 Excision of lesion of ileum NEC	100091	Health-related outcomes	2000	Hospital inpatient	2005	Summary Operations	2005	Health-related outcomes > Hospital inpatient > Summary Operations
8544	NO	N/A	132276	DATE	109436/2149(111585)	0.0156412	-0.02774	0.0584687	0.476915	LOGISTIC-BINARY	Date O80 first reported (single spontaneous delivery)	2415	Health-related outcomes		First occurrences		First occurrences	2415	Health-related outcomes > First occurrences > Pregnancy, childbirth and the puerperium
8545	NO	N/A	41210#X381	CAT-MUL	111458/127(111585)	0.0611726	-0.112288	0.225298	0.477005	LOGISTIC-BINARY	Operative procedures - secondary OPCS4: X38.1 Injection of triamcinolone for local action	100091	Health-related outcomes	2000	Hospital inpatient	2005	Summary Operations	2005	Health-related outcomes > Hospital inpatient > Summary Operations
8546	NO	N/A	41210#Z676	CAT-MUL	110614/971(111585)	-0.0232698	-0.0880937	0.0402043	0.477033	LOGISTIC-BINARY	Operative procedures - secondary OPCS4: Z67.6 Lumbosacral joint	100091	Health-related outcomes	2000	Hospital inpatient	2005	Summary Operations	2005	Health-related outcomes > Hospital inpatient > Summary Operations
8547	NO	N/A	41272#Z676	CAT-MUL	110614/971(111585)	-0.0232698	-0.0880937	0.0402043	0.477033	LOGISTIC-BINARY	Operative procedures - OPCS4: Z67.6 Lumbosacral joint	100091	Health-related outcomes	2000	Hospital inpatient	2005	Summary Operations	2005	Health-related outcomes > Hospital inpatient > Summary Operations
8548	NO	N/A	120111	CAT-SIN	30776	0.0161161	0.015564	0.0166681	0.477072	ORDERED-LOGISTIC	Moving or speaking slower or faster than usual over the last two weeks	154	Online follow-up		Experience of pain		Experience of pain	154	Online follow-up > Experience of pain
8549	NO	N/A	41272#B374	CAT-MUL	111520/65(111585)	0.0855013	-0.159548	0.312882	0.477081	LOGISTIC-BINARY	Operative procedures - OPCS4: B37.4 Capsulectomy of breast	100091	Health-related outcomes	2000	Hospital inpatient	2005	Summary Operations	2005	Health-related outcomes > Hospital inpatient > Summary Operations
8550	NO	N/A	20003#1141146198	CAT-MUL	111030/535(111565)	-0.0312946	-0.118841	0.053769	0.477155	LOGISTIC-BINARY	Treatment/medication code: xalatan 0.005% eye drops	100000	UK Biobank Assessment Centre	100071	Verbal interview	100075	Medications	100075	UK Biobank Assessment Centre > Verbal interview > Medications
8551	NO	N/A	20003#1140865414	CAT-MUL	111491/74(111565)	-0.086704	-0.335802	0.143204	0.477155	LOGISTIC-BINARY	Treatment/medication code: peppermint oil product	100000	UK Biobank Assessment Centre	100071	Verbal interview	100075	Medications	100075	UK Biobank Assessment Centre > Verbal interview > Medications
8552	NO	N/A	6149#100	CAT-MUL	50268/60959(111227)	0.00430224	-0.00755752	0.0161669	0.477173	LOGISTIC-BINARY	Mouth/teeth dental problems	100000	UK Biobank Assessment Centre	100025	Touchscreen	100036	Health and medical history	100046	UK Biobank Assessment Centre > Touchscreen > Health and medical history > Mouth
8553	NO	N/A	41210#G199	CAT-MUL	111200/385(111585)	-0.0369095	-0.140457	0.0631763	0.477203	LOGISTIC-BINARY	Operative procedures - secondary OPCS4: G19.9 Unspecified diagnostic endoscopic examination of oesophagus using rigid oesophagoscope	100091	Health-related outcomes	2000	Hospital inpatient	2005	Summary Operations	2005	Health-related outcomes > Hospital inpatient > Summary Operations
8554	NO	N/A	41200#T316	CAT-MUL	111574/11(111585)	-0.243462	-0.997206	0.359666	0.477236	LOGISTIC-BINARY	Operative procedures - main OPCS4: T31.6 Removal of foreign body from anterior abdominal wall	100091	Health-related outcomes	2000	Hospital inpatient	2005	Summary Operations	2005	Health-related outcomes > Hospital inpatient > Summary Operations
8555	NO	N/A	41200#W594	CAT-MUL	111518/67(111585)	0.0833126	-0.15556	0.305029	0.477323	LOGISTIC-BINARY	Operative procedures - main OPCS4: W59.4 Fusion of interphalangeal joint of great toe	100091	Health-related outcomes	2000	Hospital inpatient	2005	Summary Operations	2005	Health-related outcomes > Hospital inpatient > Summary Operations
8556	NO	N/A	41210#G169	CAT-MUL	111251/334(111585)	-0.039702	-0.151268	0.0678525	0.477361	LOGISTIC-BINARY	Operative procedures - secondary OPCS4: G16.9 Unspecified diagnostic fibreoptic endoscopic examination of oesophagus	100091	Health-related outcomes	2000	Hospital inpatient	2005	Summary Operations	2005	Health-related outcomes > Hospital inpatient > Summary Operations
8557	NO	N/A	41200#X905	CAT-MUL	111571/14(111585)	-0.211357	-0.856926	0.319368	0.477402	LOGISTIC-BINARY	Operative procedures - main OPCS4: X90.5 Platelet disorder drugs Band 1	100091	Health-related outcomes	2000	Hospital inpatient	2005	Summary Operations	2005	Health-related outcomes > Hospital inpatient > Summary Operations
8558	NO	N/A	41272#H235	CAT-MUL	111455/130(111585)	0.060426	-0.111066	0.222778	0.47751	LOGISTIC-BINARY	Operative procedures - OPCS4: H23.5 Endoscopic submucosal resection of lesion of lower bowel using fibreoptic sigmoidoscope	100091	Health-related outcomes	2000	Hospital inpatient	2005	Summary Operations	2005	Health-related outcomes > Hospital inpatient > Summary Operations
8559	NO	N/A	41210#Y751	CAT-MUL	111165/420(111585)	0.0342416	-0.0617421	0.127301	0.477522	LOGISTIC-BINARY	Operative procedures - secondary OPCS4: Y75.1 Laparoscopically assisted approach to abdominal cavity	100091	Health-related outcomes	2000	Hospital inpatient	2005	Summary Operations	2005	Health-related outcomes > Hospital inpatient > Summary Operations
8560	NO	N/A	41272#Y751	CAT-MUL	111165/420(111585)	0.0342416	-0.0617421	0.127301	0.477522	LOGISTIC-BINARY	Operative procedures - OPCS4: Y75.1 Laparoscopically assisted approach to abdominal cavity	100091	Health-related outcomes	2000	Hospital inpatient	2005	Summary Operations	2005	Health-related outcomes > Hospital inpatient > Summary Operations
8561	NO	N/A	20167-3	CAT-SIN	24295/24585	-999	-999	-999	0.477589	MULTINOMIAL-LOGISTIC	FI2 : identify largest number	100089	Online follow-up	116	Cognitive function online	118	Fluid intelligence / reasoning	118	Online follow-up > Cognitive function online > Fluid intelligence / reasoning
8562	NO	N/A	22603	INTEGER	23552	-0.0046183	-0.0173645	0.00812793	0.477597	LINEAR	Year job ended	100089	Online follow-up	123	Work environment	130	Employment history	130	Online follow-up > Work environment > Employment history
8563	NO	N/A	27840	CONTINUOUS	3574	0.0119599	-0.0210661	0.044986	0.477741	LINEAR	Retinal pigment epithelium thickness at outer temporal subfield (left)	100078	Assessment Centre	100079	Physical measures	100079	Physical measures	100079	Assessment Centre > Physical measures > Eye measures > Retinal optical coherence tomography > Derived OCT measures
8564	NO	N/A	41210#B355	CAT-MUL	111573/12(111585)	0.188374	-0.379237	0.673039	0.477747	LOGISTIC-BINARY	Operative procedures - secondary OPCS4: B35.5 Biopsy of lesion of nipple	100091	Health-related outcomes	2000	Hospital inpatient	2005	Summary Operations	2005	Health-related outcomes > Hospital inpatient > Summary Operations
8565	NO	N/A	41210#L435	CAT-MUL	111565/20(111585)	-0.172944	-0.692538	0.268776	0.477748	LOGISTIC-BINARY	Operative procedures - secondary OPCS4: L43.5 Percutaneous transluminal insertion of stent into renal artery	100091	Health-related outcomes	2000	Hospital inpatient	2005	Summary Operations	2005	Health-related outcomes > Hospital inpatient > Summary Operations
8566	NO	N/A	41272#C818	CAT-MUL	111532/53(111585)	0.0924091	-0.174116	0.3377	0.477886	LOGISTIC-BINARY	Operative procedures - OPCS4: C81.8 Other specified photocoagulation of retina for detachment	100091	Health-related outcomes	2000	Hospital inpatient	2005	Summary Operations	2005	Health-related outcomes > Hospital inpatient > Summary Operations
8567	NO	N/A	20004#1427	CAT-MUL	110558/1007(111565)	0.0222592	-0.0398358	0.083129	0.477892	LOGISTIC-BINARY	Operation code: bladder surgery	100000	UK Biobank Assessment Centre	100071	Verbal interview	100076	Operations	100076	UK Biobank Assessment Centre > Verbal interview > Operations
8568	NO	N/A	23230	CONTINUOUS	7676	-0.00538203	-0.0202492	0.0094851	0.477952	LINEAR	Legs BMC (bone mineral content)	100000	UK Biobank Assessment Centre	100003	Imaging	103	DXA assessment	125	UK Biobank Assessment Centre > Imaging > DXA assessment > Bone size, mineral and density by DXA
8569	NO	N/A	120039#16	CAT-MUL	29158/1649(30807)	-0.0181559	-0.0687177	0.0316157	0.478041	LOGISTIC-BINARY	Location of pain during the past week: Abdomen	154	Online follow-up		Experience of pain		Experience of pain	154	Online follow-up > Experience of pain
8570	NO	N/A	41210#T317	CAT-MUL	111573/12(111585)	-0.2311	-0.943324	0.345831	0.478069	LOGISTIC-BINARY	Operative procedures - secondary OPCS4: T31.7 Exploration of groin NEC	100091	Health-related outcomes	2000	Hospital inpatient	2005	Summary Operations	2005	Health-related outcomes > Hospital inpatient > Summary Operations
8571	NO	N/A	41272#T871	CAT-MUL	111571/14(111585)	-0.210644	-0.854126	0.320638	0.478159	LOGISTIC-BINARY	Operative procedures - OPCS4: T87.1 Excision or biopsy of scalene lymph node	100091	Health-related outcomes	2000	Hospital inpatient	2005	Summary Operations	2005	Health-related outcomes > Hospital inpatient > Summary Operations
8572	NO	N/A	41200#J292	CAT-MUL	111572/13(111585)	0.180754	-0.363376	0.646732	0.4782	LOGISTIC-BINARY	Operative procedures - main OPCS4: J29.2 Anastomosis of hepatic duct to jejunum NEC	100091	Health-related outcomes	2000	Hospital inpatient	2005	Summary Operations	2005	Health-related outcomes > Hospital inpatient > Summary Operations
8573	NO	N/A	41200#S062	CAT-MUL	111568/17(111585)	-0.188631	-0.760596	0.29064	0.478321	LOGISTIC-BINARY	Operative procedures - main OPCS4: S06.2 Marsupialisation of lesion of skin NEC	100091	Health-related outcomes	2000	Hospital inpatient	2005	Summary Operations	2005	Health-related outcomes > Hospital inpatient > Summary Operations
8574	NO	N/A	22617#8221	CAT-MUL	23631/15(23646)	-0.203114	-0.82638	0.306482	0.47833	LOGISTIC-BINARY	Job code - historical: Crane drivers	100089	Online follow-up	123	Work environment	130	Employment history	130	Online follow-up > Work environment > Employment history
8575	NO	N/A	20003#1140921828	CAT-MUL	111417/148(111565)	0.0567598	-0.104341	0.209802	0.478339	LOGISTIC-BINARY	Treatment/medication code: dicloflex 25mg e/c tablet	100000	UK Biobank Assessment Centre	100071	Verbal interview	100075	Medications	100075	UK Biobank Assessment Centre > Verbal interview > Medications
8576	NO	N/A	41272#L849	CAT-MUL	111568/17(111585)	0.160193	-0.316956	0.576735	0.47861	LOGISTIC-BINARY	Operative procedures - OPCS4: L84.9 Unspecified combined operations on varicose vein of leg	100091	Health-related outcomes	2000	Hospital inpatient	2005	Summary Operations	2005	Health-related outcomes > Hospital inpatient > Summary Operations
8577	NO	N/A	41210#Z765	CAT-MUL	111120/465(111585)	-0.0334976	-0.127658	0.0577902	0.478765	LOGISTIC-BINARY	Operative procedures - secondary OPCS4: Z76.5 Lower end of femur NEC	100091	Health-related outcomes	2000	Hospital inpatient	2005	Summary Operations	2005	Health-related outcomes > Hospital inpatient > Summary Operations
8578	NO	N/A	41272#Z765	CAT-MUL	111120/465(111585)	-0.0334976	-0.127658	0.0577902	0.478765	LOGISTIC-BINARY	Operative procedures - OPCS4: Z76.5 Lower end of femur NEC	100091	Health-related outcomes	2000	Hospital inpatient	2005	Summary Operations	2005	Health-related outcomes > Hospital inpatient > Summary Operations
8579	NO	N/A	20003#1140926732	CAT-MUL	111081/484(111565)	0.0318424	-0.0575752	0.118721	0.478793	LOGISTIC-BINARY	Treatment/medication code: meloxicam	100000	UK Biobank Assessment Centre	100071	Verbal interview	100075	Medications	100075	UK Biobank Assessment Centre > Verbal interview > Medications
8580	NO	N/A	20003#1140884512	CAT-MUL	111538/27(111565)	-0.147574	-0.58624	0.23491	0.479009	LOGISTIC-BINARY	Treatment/medication code: liothyronine	100000	UK Biobank Assessment Centre	100071	Verbal interview	100075	Medications	100075	UK Biobank Assessment Centre > Verbal interview > Medications
8581	NO	N/A	131760	DATE	110998/587(111585)	-0.0297273	-0.113214	0.0515093	0.479193	LOGISTIC-BINARY	Date L53 first reported (other erythematous conditions)	2412	Health-related outcomes		First occurrences		First occurrences	2412	Health-related outcomes > First occurrences > Skin and subcutaneous tissue disorders
8582	NO	N/A	20003#1141188408	CAT-MUL	111547/18(111565)	-0.182733	-0.735819	0.28365	0.479195	LOGISTIC-BINARY	Treatment/medication code: tritace 1.25mg tablet	100000	UK Biobank Assessment Centre	100071	Verbal interview	100075	Medications	100075	UK Biobank Assessment Centre > Verbal interview > Medications
8583	NO	N/A	41210#Y055	CAT-MUL	111150/435(111585)	-0.0345823	-0.131944	0.0597062	0.479206	LOGISTIC-BINARY	Operative procedures - secondary OPCS4: Y05.5 Debridement of organ NOC	100091	Health-related outcomes	2000	Hospital inpatient	2005	Summary Operations	2005	Health-related outcomes > Hospital inpatient > Summary Operations
8584	NO	N/A	41272#Y055	CAT-MUL	111150/435(111585)	-0.0345823	-0.131944	0.0597062	0.479206	LOGISTIC-BINARY	Operative procedures - OPCS4: Y05.5 Debridement of organ NOC	100091	Health-related outcomes	2000	Hospital inpatient	2005	Summary Operations	2005	Health-related outcomes > Hospital inpatient > Summary Operations
8585	NO	N/A	41272#W393	CAT-MUL	111531/54(111585)	-0.101632	-0.397329	0.167186	0.479241	LOGISTIC-BINARY	Operative procedures - OPCS4: W39.3 Revision of total prosthetic replacement of hip joint NEC	100091	Health-related outcomes	2000	Hospital inpatient	2005	Summary Operations	2005	Health-related outcomes > Hospital inpatient > Summary Operations
8586	NO	N/A	22601#52232941	CAT-MUL	23593/53(23646)	-0.101888	-0.399433	0.166735	0.479282	LOGISTIC-BINARY	Job coding: motor vehicle/industrial machinery fitter	100089	Online follow-up	123	Work environment	130	Employment history	130	Online follow-up > Work environment > Employment history
8587	NO	N/A	41272#C111	CAT-MUL	110958/627(111585)	-0.028768	-0.10954	0.0498999	0.479289	LOGISTIC-BINARY	Operative procedures - OPCS4: C11.1 Excision of lesion of canthus	100091	Health-related outcomes	2000	Hospital inpatient	2005	Summary Operations	2005	Health-related outcomes > Hospital inpatient > Summary Operations
8588	NO	N/A	41210#Z794	CAT-MUL	111571/14(111585)	-0.209581	-0.851973	0.319718	0.479376	LOGISTIC-BINARY	Operative procedures - secondary OPCS4: Z79.4 Cuboid bone	100091	Health-related outcomes	2000	Hospital inpatient	2005	Summary Operations	2005	Health-related outcomes > Hospital inpatient > Summary Operations
8589	NO	N/A	41272#Z794	CAT-MUL	111571/14(111585)	-0.209581	-0.851973	0.319718	0.479376	LOGISTIC-BINARY	Operative procedures - OPCS4: Z79.4 Cuboid bone	100091	Health-related outcomes	2000	Hospital inpatient	2005	Summary Operations	2005	Health-related outcomes > Hospital inpatient > Summary Operations
8590	NO	N/A	20003#1140911642	CAT-MUL	111521/44(111565)	-0.113043	-0.443961	0.184571	0.479423	LOGISTIC-BINARY	Treatment/medication code: tacrolimus	100000	UK Biobank Assessment Centre	100071	Verbal interview	100075	Medications	100075	UK Biobank Assessment Centre > Verbal interview > Medications
8591	NO	N/A	41272#L711	CAT-MUL	111530/55(111585)	-0.100155	-0.391656	0.164958	0.479487	LOGISTIC-BINARY	Operative procedures - OPCS4: L71.1 Percutaneous transluminal angioplasty of artery	100091	Health-related outcomes	2000	Hospital inpatient	2005	Summary Operations	2005	Health-related outcomes > Hospital inpatient > Summary Operations
8592	NO	N/A	22601#81332873	CAT-MUL	23635/11(23646)	0.190688	-0.389884	0.681223	0.479567	LOGISTIC-BINARY	Job coding: routine examiner, tester	100089	Online follow-up	123	Work environment	130	Employment history	130	Online follow-up > Work environment > Employment history
8593	NO	N/A	41272#C713	CAT-MUL	111554/31(111585)	-0.136429	-0.540523	0.219282	0.479638	LOGISTIC-BINARY	Operative procedures - OPCS4: C71.3 Aspiration of lens	100091	Health-related outcomes	2000	Hospital inpatient	2005	Summary Operations	2005	Health-related outcomes > Hospital inpatient > Summary Operations
8594	NO	N/A	41210#S111	CAT-MUL	111546/39(111585)	-0.12032	-0.473945	0.195701	0.479684	LOGISTIC-BINARY	Operative procedures - secondary OPCS4: S11.1 Cauterisation of lesion of skin NEC	100091	Health-related outcomes	2000	Hospital inpatient	2005	Summary Operations	2005	Health-related outcomes > Hospital inpatient > Summary Operations
8595	NO	N/A	41272#T013	CAT-MUL	111503/82(111585)	0.0750929	-0.140647	0.276649	0.479743	LOGISTIC-BINARY	Operative procedures - OPCS4: T01.3 Excision of lesion of chest wall	100091	Health-related outcomes	2000	Hospital inpatient	2005	Summary Operations	2005	Health-related outcomes > Hospital inpatient > Summary Operations
8596	NO	N/A	41200#J212	CAT-MUL	111523/62(111585)	-0.0938699	-0.366305	0.155592	0.479768	LOGISTIC-BINARY	Operative procedures - main OPCS4: J21.2 Drainage of gall bladder	100091	Health-related outcomes	2000	Hospital inpatient	2005	Summary Operations	2005	Health-related outcomes > Hospital inpatient > Summary Operations
8597	NO	N/A	41210#W693	CAT-MUL	111341/244(111585)	0.0443587	-0.0812889	0.16505	0.480005	LOGISTIC-BINARY	Operative procedures - secondary OPCS4: W69.3 Partial synovectomy	100091	Health-related outcomes	2000	Hospital inpatient	2005	Summary Operations	2005	Health-related outcomes > Hospital inpatient > Summary Operations
8598	NO	N/A	130732	DATE	111541/44(111585)	-0.113078	-0.444477	0.185149	0.480059	LOGISTIC-BINARY	Date E26 first reported (hyperaldosteronism)	2404	Health-related outcomes		First occurrences		First occurrences	2404	Health-related outcomes > First occurrences > Endocrine, nutritional and metabolic diseases
8599	NO	N/A	41273#801	CAT-MUL	111547/38(111585)	0.108158	-0.207643	0.395213	0.480181	LOGISTIC-BINARY	Operative procedures - OPCS3: 801 Joint puncture	100091	Health-related outcomes	2000	Hospital inpatient	2005	Summary Operations	2005	Health-related outcomes > Hospital inpatient > Summary Operations
8600	NO	N/A	41272#M182	CAT-MUL	111565/20(111585)	0.146631	-0.290188	0.529807	0.480255	LOGISTIC-BINARY	Operative procedures - OPCS4: M18.2 Excision of segment of ureter	100091	Health-related outcomes	2000	Hospital inpatient	2005	Summary Operations	2005	Health-related outcomes > Hospital inpatient > Summary Operations
8601	NO	N/A	20277#3563	CAT-MUL	41950/207(42157)	-0.0505069	-0.194177	0.0865527	0.480342	LOGISTIC-BINARY	Job code at visit: Vocational and industrial trainers and instructors	100000	UK Biobank Assessment Centre	100071	Verbal interview	100073	Employment	100073	UK Biobank Assessment Centre > Verbal interview > Employment
8602	NO	N/A	41272#M391	CAT-MUL	111569/16(111585)	0.160884	-0.321934	0.580155	0.480454	LOGISTIC-BINARY	Operative procedures - OPCS4: M39.1 Open removal of calculus from bladder	100091	Health-related outcomes	2000	Hospital inpatient	2005	Summary Operations	2005	Health-related outcomes > Hospital inpatient > Summary Operations
8603	NO	N/A	41272#S412	CAT-MUL	111574/11(111585)	-0.240493	-0.989858	0.360875	0.480488	LOGISTIC-BINARY	Operative procedures - OPCS4: S41.2 Delayed primary suture of skin of head or neck	100091	Health-related outcomes	2000	Hospital inpatient	2005	Summary Operations	2005	Health-related outcomes > Hospital inpatient > Summary Operations
8604	NO	N/A	22601#34113149	CAT-MUL	23636/10(23646)	-0.249396	-1.03114	0.370046	0.48063	LOGISTIC-BINARY	Job coding: sculptor	100089	Online follow-up	123	Work environment	130	Employment history	130	Online follow-up > Work environment > Employment history
8605	NO	N/A	41272#V402	CAT-MUL	111545/40(111585)	0.105516	-0.202625	0.386001	0.480678	LOGISTIC-BINARY	Operative procedures - OPCS4: V40.2 Posterior instrumented fusion of cervical spine NEC	100091	Health-related outcomes	2000	Hospital inpatient	2005	Summary Operations	2005	Health-related outcomes > Hospital inpatient > Summary Operations
8606	NO	N/A	5985	INTEGER	18531	-0.00497983	-0.0188217	0.00886202	0.48071	LINEAR	Bicycle speed	100000	UK Biobank Assessment Centre	100006	Physical measures	100012	ECG during exercise	100012	UK Biobank Assessment Centre > Physical measures > ECG during exercise
8607	NO	N/A	41210#W834	CAT-MUL	111514/71(111585)	-0.0875692	-0.34152	0.146383	0.480781	LOGISTIC-BINARY	Operative procedures - secondary OPCS4: W83.4 Endoscopic articular abrasion chondroplasty	100091	Health-related outcomes	2000	Hospital inpatient	2005	Summary Operations	2005	Health-related outcomes > Hospital inpatient > Summary Operations
8608	NO	N/A	41210#K614	CAT-MUL	111307/278(111585)	0.0414421	-0.0760164	0.154552	0.480846	LOGISTIC-BINARY	Operative procedures - secondary OPCS4: K61.4 Removal of cardiac pacemaker system NEC	100091	Health-related outcomes	2000	Hospital inpatient	2005	Summary Operations	2005	Health-related outcomes > Hospital inpatient > Summary Operations
8609	NO	N/A	132568	DATE	111518/67(111585)	-0.0903574	-0.352807	0.150721	0.480877	LOGISTIC-BINARY	Date Q79 first reported (congenital malformations of musculoskeletal system, not elsewhere classified)	2417	Health-related outcomes		First occurrences		First occurrences	2417	Health-related outcomes > First occurrences > Congenital disruptions and chromosomal abnormalities
8610	NO	N/A	41245#1680	CAT-MUL	110972/19(110991)	-0.177199	-0.714922	0.277711	0.481069	LOGISTIC-BINARY	Main speciality of consultant (recoded): Paediatric surgery	100091	Health-related outcomes	2000	Hospital inpatient	2001	Summary Administration	2001	Health-related outcomes > Hospital inpatient > Summary Administration
8611	NO	N/A	41210#Z943	CAT-MUL	51853/59732(111585)	-0.00424903	-0.0160674	0.0075722	0.48107	LOGISTIC-BINARY	Operative procedures - secondary OPCS4: Z94.3 Left sided operation	100091	Health-related outcomes	2000	Hospital inpatient	2005	Summary Operations	2005	Health-related outcomes > Hospital inpatient > Summary Operations
8612	NO	N/A	41272#Z943	CAT-MUL	51853/59732(111585)	-0.00424903	-0.0160674	0.0075722	0.48107	LOGISTIC-BINARY	Operative procedures - OPCS4: Z94.3 Left sided operation	100091	Health-related outcomes	2000	Hospital inpatient	2005	Summary Operations	2005	Health-related outcomes > Hospital inpatient > Summary Operations
8613	NO	N/A	41200#T838	CAT-MUL	111543/42(111585)	-0.115329	-0.454752	0.189307	0.481296	LOGISTIC-BINARY	Operative procedures - main OPCS4: T83.8 Other specified other operations on muscle	100091	Health-related outcomes	2000	Hospital inpatient	2005	Summary Operations	2005	Health-related outcomes > Hospital inpatient > Summary Operations
8614	NO	N/A	23314	CONTINUOUS	4221	-0.00746053	-0.0282293	0.0133082	0.481311	LINEAR	Arm bone area (right)	100000	UK Biobank Assessment Centre	100003	Imaging	103	DXA assessment	125	UK Biobank Assessment Centre > Imaging > DXA assessment > Bone size, mineral and density by DXA
8615	NO	N/A	3680	INTEGER	2263	-0.0147446	-0.055803	0.0263139	0.481366	LINEAR	Age when last ate meat	100000	UK Biobank Assessment Centre	100025	Touchscreen	100050	Lifestyle and environment	100052	UK Biobank Assessment Centre > Touchscreen > Lifestyle and environment > Diet
8616	NO	N/A	41200#D028	CAT-MUL	111566/19(111585)	-0.176707	-0.712725	0.278078	0.481579	LOGISTIC-BINARY	Operative procedures - main OPCS4: D02.8 Other specified extirpation of lesion of external ear	100091	Health-related outcomes	2000	Hospital inpatient	2005	Summary Operations	2005	Health-related outcomes > Hospital inpatient > Summary Operations
8617	NO	N/A	20003#1140916342	CAT-MUL	111549/16(111565)	-0.193741	-0.786744	0.300979	0.481621	LOGISTIC-BINARY	Treatment/medication code: beta-blocker	100000	UK Biobank Assessment Centre	100071	Verbal interview	100075	Medications	100075	UK Biobank Assessment Centre > Verbal interview > Medications
8618	NO	N/A	25802	CONTINUOUS	7106	-0.00819656	-0.0310291	0.014636	0.48163	LINEAR	Volume of grey matter in Middle Temporal Gyrus, anterior division (left)	1101	UK Biobank Assessment Centre		Imaging		Imaging	1101	UK Biobank Assessment Centre > Imaging > Brain MRI > T1 structural brain MRI > Regional grey matter volumes (FAST)
8619	NO	N/A	41272#F382	CAT-MUL	111320/265(111585)	-0.0442864	-0.170259	0.0765806	0.481638	LOGISTIC-BINARY	Operative procedures - OPCS4: F38.2 Excision of lesion of mouth NEC	100091	Health-related outcomes	2000	Hospital inpatient	2005	Summary Operations	2005	Health-related outcomes > Hospital inpatient > Summary Operations
8620	NO	N/A	41210#Z572	CAT-MUL	111543/42(111585)	-0.115902	-0.457504	0.190317	0.48168	LOGISTIC-BINARY	Operative procedures - secondary OPCS4: Z57.2 Iliopsoas	100091	Health-related outcomes	2000	Hospital inpatient	2005	Summary Operations	2005	Health-related outcomes > Hospital inpatient > Summary Operations
8621	NO	N/A	41272#Z572	CAT-MUL	111543/42(111585)	-0.115902	-0.457504	0.190317	0.48168	LOGISTIC-BINARY	Operative procedures - OPCS4: Z57.2 Iliopsoas	100091	Health-related outcomes	2000	Hospital inpatient	2005	Summary Operations	2005	Health-related outcomes > Hospital inpatient > Summary Operations
8622	NO	N/A	41272#E381	CAT-MUL	111550/35(111585)	0.112095	-0.217386	0.409746	0.481699	LOGISTIC-BINARY	Operative procedures - OPCS4: E38.1 Injection into larynx	100091	Health-related outcomes	2000	Hospital inpatient	2005	Summary Operations	2005	Health-related outcomes > Hospital inpatient > Summary Operations
8623	NO	N/A	41210#Y078	CAT-MUL	111573/12(111585)	0.18607	-0.380683	0.668424	0.481773	LOGISTIC-BINARY	Operative procedures - secondary OPCS4: Y07.8 Other specified obliteration of cavity of organ NOC	100091	Health-related outcomes	2000	Hospital inpatient	2005	Summary Operations	2005	Health-related outcomes > Hospital inpatient > Summary Operations
8624	NO	N/A	41272#Y078	CAT-MUL	111573/12(111585)	0.18607	-0.380683	0.668424	0.481773	LOGISTIC-BINARY	Operative procedures - OPCS4: Y07.8 Other specified obliteration of cavity of organ NOC	100091	Health-related outcomes	2000	Hospital inpatient	2005	Summary Operations	2005	Health-related outcomes > Hospital inpatient > Summary Operations
8625	NO	N/A	20003#1140909482	CAT-MUL	111513/52(111565)	-0.10269	-0.403436	0.170398	0.48178	LOGISTIC-BINARY	Treatment/medication code: opticrom allergy eye drops	100000	UK Biobank Assessment Centre	100071	Verbal interview	100075	Medications	100075	UK Biobank Assessment Centre > Verbal interview > Medications
8626	NO	N/A	20277#8216	CAT-MUL	42144/13(42157)	-0.217382	-0.891043	0.331586	0.481809	LOGISTIC-BINARY	Job code at visit: Rail transport operatives	100000	UK Biobank Assessment Centre	100071	Verbal interview	100073	Employment	100073	UK Biobank Assessment Centre > Verbal interview > Employment
8627	NO	N/A	20003#1140862060	CAT-MUL	111524/41(111565)	-0.116408	-0.459747	0.191306	0.481912	LOGISTIC-BINARY	Treatment/medication code: ventolin 2mg tablet	100000	UK Biobank Assessment Centre	100071	Verbal interview	100075	Medications	100075	UK Biobank Assessment Centre > Verbal interview > Medications
8628	NO	N/A	41272#W748	CAT-MUL	111564/21(111585)	-0.167908	-0.675601	0.266016	0.481929	LOGISTIC-BINARY	Operative procedures - OPCS4: W74.8 Other specified other reconstruction of ligament	100091	Health-related outcomes	2000	Hospital inpatient	2005	Summary Operations	2005	Health-related outcomes > Hospital inpatient > Summary Operations
8629	NO	N/A	41210#P233	CAT-MUL	111435/150(111585)	0.0563102	-0.104857	0.209504	0.482155	LOGISTIC-BINARY	Operative procedures - secondary OPCS4: P23.3 Posterior colporrhaphy NEC	100091	Health-related outcomes	2000	Hospital inpatient	2005	Summary Operations	2005	Health-related outcomes > Hospital inpatient > Summary Operations
8630	NO	N/A	41200#A521	CAT-MUL	110364/1221(111585)	-0.0204668	-0.0780986	0.0360963	0.482278	LOGISTIC-BINARY	Operative procedures - main OPCS4: A52.1 Therapeutic lumbar epidural injection	100091	Health-related outcomes	2000	Hospital inpatient	2005	Summary Operations	2005	Health-related outcomes > Hospital inpatient > Summary Operations
8631	NO	N/A	120103	INTEGER	30702	0.00417768	-0.00748097	0.0158363	0.482468	LINEAR	Scale to indicate how health is today	154	Online follow-up		Experience of pain		Experience of pain	154	Online follow-up > Experience of pain
8632	NO	N/A	120078	CAT-SIN	5898/432(6330)	-0.0380054	-0.145784	0.0665055	0.482611	LOGISTIC-BINARY	Ever had an open sore on foot	154	Online follow-up		Experience of pain		Experience of pain	154	Online follow-up > Experience of pain
8633	NO	N/A	41200#M092	CAT-MUL	111569/16(111585)	-0.194914	-0.793158	0.303395	0.482612	LOGISTIC-BINARY	Operative procedures - main OPCS4: M09.2 Endoscopic electrohydraulic shockwave fragmentation of calculus of kidney	100091	Health-related outcomes	2000	Hospital inpatient	2005	Summary Operations	2005	Health-related outcomes > Hospital inpatient > Summary Operations
8634	NO	N/A	41272#M092	CAT-MUL	111569/16(111585)	-0.194914	-0.793158	0.303395	0.482612	LOGISTIC-BINARY	Operative procedures - OPCS4: M09.2 Endoscopic electrohydraulic shockwave fragmentation of calculus of kidney	100091	Health-related outcomes	2000	Hospital inpatient	2005	Summary Operations	2005	Health-related outcomes > Hospital inpatient > Summary Operations
8635	NO	N/A	41272#E248	CAT-MUL	111549/36(111585)	-0.124242	-0.492861	0.203649	0.482744	LOGISTIC-BINARY	Operative procedures - OPCS4: E24.8 Other specified therapeutic endoscopic operations on pharynx	100091	Health-related outcomes	2000	Hospital inpatient	2005	Summary Operations	2005	Health-related outcomes > Hospital inpatient > Summary Operations
8636	NO	N/A	12223-0	CAT-SIN	11040/11379	-999	-999	-999	0.482768	MULTINOMIAL-LOGISTIC	Abdominal MRI measuring method	100000	UK Biobank Assessment Centre	100003	Imaging	105	Abdominal MRI	105	UK Biobank Assessment Centre > Imaging > Abdominal MRI
8637	NO	N/A	41210#K571	CAT-MUL	111556/29(111585)	0.122515	-0.239899	0.447837	0.482777	LOGISTIC-BINARY	Operative procedures - secondary OPCS4: K57.1 Percutaneous transluminal ablation of atrioventricular node	100091	Health-related outcomes	2000	Hospital inpatient	2005	Summary Operations	2005	Health-related outcomes > Hospital inpatient > Summary Operations
8638	NO	N/A	41200#C868	CAT-MUL	111559/26(111585)	0.129499	-0.255237	0.472239	0.482844	LOGISTIC-BINARY	Operative procedures - main OPCS4: C86.8 Other specified other operations on eye	100091	Health-related outcomes	2000	Hospital inpatient	2005	Summary Operations	2005	Health-related outcomes > Hospital inpatient > Summary Operations
8639	NO	N/A	104060	CAT-SIN	15793	0.0171019	-0.0305434	0.0647473	0.48301	ORDERED-LOGISTIC	Mixed vegetable intake	100089	Online follow-up	100090	Diet by 24-hour recall	100103	Fruit/vegetables yesterday	100103	Online follow-up > Diet by 24-hour recall > Fruit/vegetables yesterday
8640	NO	N/A	20087#161	CAT-MUL	15420/373(15793)	0.0360729	-0.066394	0.135329	0.483087	LOGISTIC-BINARY	Types of spread used on bread/crackers: Low fat butter on bread/crackers	100089	Online follow-up	100090	Diet by 24-hour recall	100101	Bread/pasta/rice yesterday	100101	Online follow-up > Diet by 24-hour recall > Bread/pasta/rice yesterday
8641	NO	N/A	6149#5	CAT-MUL	107839/3388(111227)	-0.0123114	-0.0469144	0.0219184	0.483208	LOGISTIC-BINARY	Mouth/teeth dental problems: Toothache	100000	UK Biobank Assessment Centre	100025	Touchscreen	100036	Health and medical history	100046	UK Biobank Assessment Centre > Touchscreen > Health and medical history > Mouth
8642	NO	N/A	41210#Z274	CAT-MUL	92424/19161(111585)	-0.0055867	-0.0212312	0.0100041	0.483226	LOGISTIC-BINARY	Operative procedures - secondary OPCS4: Z27.4 Duodenum	100091	Health-related outcomes	2000	Hospital inpatient	2005	Summary Operations	2005	Health-related outcomes > Hospital inpatient > Summary Operations
8643	NO	N/A	41272#Z274	CAT-MUL	92424/19161(111585)	-0.0055867	-0.0212312	0.0100041	0.483226	LOGISTIC-BINARY	Operative procedures - OPCS4: Z27.4 Duodenum	100091	Health-related outcomes	2000	Hospital inpatient	2005	Summary Operations	2005	Health-related outcomes > Hospital inpatient > Summary Operations
8644	NO	N/A	4653	CAT-SIN	34385/5105(39490)	-0.010611	-0.0403865	0.0189464	0.483256	LOGISTIC-BINARY	Ever highly irritable/argumentative for 2 days	100000	UK Biobank Assessment Centre	100025	Touchscreen	100059	Psychosocial factors	100060	UK Biobank Assessment Centre > Touchscreen > Psychosocial factors > Mental health
8645	NO	N/A	41200#T622	CAT-MUL	111467/118(111585)	-0.0667886	-0.259687	0.114307	0.483378	LOGISTIC-BINARY	Operative procedures - main OPCS4: T62.2 Excision of bursa NEC	100091	Health-related outcomes	2000	Hospital inpatient	2005	Summary Operations	2005	Health-related outcomes > Hospital inpatient > Summary Operations
8646	NO	N/A	20090#364	CAT-MUL	15597/196(15793)	-0.0516396	-0.199739	0.0893519	0.483439	LOGISTIC-BINARY	Type of fat/oil used in cooking: Lard	100089	Online follow-up	100090	Diet by 24-hour recall	100110	Spreads/sauces/cooking oils yesterday	100110	Online follow-up > Diet by 24-hour recall > Spreads/sauces/cooking oils yesterday
8647	NO	N/A	41272#J651	CAT-MUL	111571/14(111585)	0.172117	-0.349974	0.62275	0.483512	LOGISTIC-BINARY	Operative procedures - OPCS4: J65.1 Open biopsy of lesion of pancreas	100091	Health-related outcomes	2000	Hospital inpatient	2005	Summary Operations	2005	Health-related outcomes > Hospital inpatient > Summary Operations
8648	NO	N/A	41200#M273	CAT-MUL	111479/106(111585)	-0.0703638	-0.274137	0.120311	0.483778	LOGISTIC-BINARY	Operative procedures - main OPCS4: M27.3 Ureteroscopic extraction of calculus of ureter	100091	Health-related outcomes	2000	Hospital inpatient	2005	Summary Operations	2005	Health-related outcomes > Hospital inpatient > Summary Operations
8649	NO	N/A	103020	CAT-SIN	15788	-0.0146684	-0.0557896	0.0264528	0.483828	ORDERED-LOGISTIC	Beef intake	100089	Online follow-up	100090	Diet by 24-hour recall	100106	Meat/fish yesterday	100106	Online follow-up > Diet by 24-hour recall > Meat/fish yesterday
8650	NO	N/A	22601#11412694	CAT-MUL	23560/86(23646)	0.0721614	-0.137375	0.267496	0.483933	LOGISTIC-BINARY	Job coding: quality assurance manager, quality control manager	100089	Online follow-up	123	Work environment	130	Employment history	130	Online follow-up > Work environment > Employment history
8651	NO	N/A	22601#31223293	CAT-MUL	23539/107(23646)	-0.0700554	-0.273454	0.119567	0.484059	LOGISTIC-BINARY	Job coding: draughtsperson, cartographer, designer-detailer/draughtsperson, drawing office checker, engineering draughtsperson	100089	Online follow-up	123	Work environment	130	Employment history	130	Online follow-up > Work environment > Employment history
8652	NO	N/A	22617#3122	CAT-MUL	23539/107(23646)	-0.0700554	-0.273454	0.119567	0.484059	LOGISTIC-BINARY	Job code - historical: Draughtspersons	100089	Online follow-up	123	Work environment	130	Employment history	130	Online follow-up > Work environment > Employment history
8653	NO	N/A	20004#1607	CAT-MUL	111459/106(111565)	0.066139	-0.125017	0.246202	0.484305	LOGISTIC-BINARY	Operation code: ct scan	100000	UK Biobank Assessment Centre	100071	Verbal interview	100076	Operations	100076	UK Biobank Assessment Centre > Verbal interview > Operations
8654	NO	N/A	41200#E893	CAT-MUL	111442/143(111585)	-0.0603899	-0.234609	0.104251	0.484372	LOGISTIC-BINARY	Operative procedures - main OPCS4: E89.3 Nebuliser therapy	100091	Health-related outcomes	2000	Hospital inpatient	2005	Summary Operations	2005	Health-related outcomes > Hospital inpatient > Summary Operations
8655	NO	N/A	41200#V404	CAT-MUL	111488/97(111585)	0.0687113	-0.130223	0.255599	0.484411	LOGISTIC-BINARY	Operative procedures - main OPCS4: V40.4 Posterior instrumented fusion of lumbar spine NEC	100091	Health-related outcomes	2000	Hospital inpatient	2005	Summary Operations	2005	Health-related outcomes > Hospital inpatient > Summary Operations
8656	NO	N/A	130896	DATE	110795/790(111585)	0.0246877	-0.0453103	0.0931225	0.484426	LOGISTIC-BINARY	Date F33 first reported (recurrent depressive disorder)	2405	Health-related outcomes		First occurrences		First occurrences	2405	Health-related outcomes > First occurrences > Mental and behavioural disorders
8657	NO	N/A	41272#U401	CAT-MUL	111567/18(111585)	-0.179994	-0.731247	0.285057	0.484452	LOGISTIC-BINARY	Operative procedures - OPCS4: U40.1 Diagnostic intradermal inoculation of skin	100091	Health-related outcomes	2000	Hospital inpatient	2005	Summary Operations	2005	Health-related outcomes > Hospital inpatient > Summary Operations
8658	NO	N/A	41210#Y536	CAT-MUL	111447/138(111585)	0.0579336	-0.108946	0.216253	0.484489	LOGISTIC-BINARY	Operative procedures - secondary OPCS4: Y53.6 Approach to organ under video control	100091	Health-related outcomes	2000	Hospital inpatient	2005	Summary Operations	2005	Health-related outcomes > Hospital inpatient > Summary Operations
8659	NO	N/A	41272#Y536	CAT-MUL	111447/138(111585)	0.0579336	-0.108946	0.216253	0.484489	LOGISTIC-BINARY	Operative procedures - OPCS4: Y53.6 Approach to organ under video control	100091	Health-related outcomes	2000	Hospital inpatient	2005	Summary Operations	2005	Health-related outcomes > Hospital inpatient > Summary Operations
8660	NO	N/A	41272#K586	CAT-MUL	111499/86(111585)	-0.0783525	-0.306586	0.133497	0.484496	LOGISTIC-BINARY	Operative procedures - OPCS4: K58.6 Percutaneous transluminal three dimensional electroanatomic mapping of conducting system of heart	100091	Health-related outcomes	2000	Hospital inpatient	2005	Summary Operations	2005	Health-related outcomes > Hospital inpatient > Summary Operations
8661	NO	N/A	41210#Z364	CAT-MUL	111384/201(111585)	0.0481204	-0.0898957	0.180134	0.484511	LOGISTIC-BINARY	Operative procedures - secondary OPCS4: Z36.4 Brachial artery	100091	Health-related outcomes	2000	Hospital inpatient	2005	Summary Operations	2005	Health-related outcomes > Hospital inpatient > Summary Operations
8662	NO	N/A	41272#Z364	CAT-MUL	111384/201(111585)	0.0481204	-0.0898957	0.180134	0.484511	LOGISTIC-BINARY	Operative procedures - OPCS4: Z36.4 Brachial artery	100091	Health-related outcomes	2000	Hospital inpatient	2005	Summary Operations	2005	Health-related outcomes > Hospital inpatient > Summary Operations
8663	NO	N/A	20003#1141171336	CAT-MUL	111459/106(111565)	0.0659351	-0.124776	0.245489	0.484554	LOGISTIC-BINARY	Treatment/medication code: eprosartan	100000	UK Biobank Assessment Centre	100071	Verbal interview	100075	Medications	100075	UK Biobank Assessment Centre > Verbal interview > Medications
8664	NO	N/A	20152	CAT-SIN	17892/62261(80153)	-0.00602265	-0.0228868	0.0108898	0.484572	LOGISTIC-BINARY	Reproduciblity of spirometry measurement using ERS/ATS criteria	100000	UK Biobank Assessment Centre	100006	Physical measures	100020	Spirometry	100020	UK Biobank Assessment Centre > Physical measures > Spirometry
8665	NO	N/A	131774	DATE	108697/2888(111585)	-0.0132651	-0.0506867	0.0237156	0.484603	LOGISTIC-BINARY	Date L60 first reported (nail disorders)	2412	Health-related outcomes		First occurrences		First occurrences	2412	Health-related outcomes > First occurrences > Skin and subcutaneous tissue disorders
8666	NO	N/A	132280	DATE	111389/196(111585)	0.0489825	-0.0915115	0.183439	0.484639	LOGISTIC-BINARY	Date O82 first reported (single delivery by caesarean section)	2415	Health-related outcomes		First occurrences		First occurrences	2415	Health-related outcomes > First occurrences > Pregnancy, childbirth and the puerperium
8667	NO	N/A	41200#T858	CAT-MUL	111573/12(111585)	-0.225469	-0.930572	0.347175	0.484643	LOGISTIC-BINARY	Operative procedures - main OPCS4: T85.8 Other specified block dissection of lymph nodes	100091	Health-related outcomes	2000	Hospital inpatient	2005	Summary Operations	2005	Health-related outcomes > Hospital inpatient > Summary Operations
8668	NO	N/A	41210#T452	CAT-MUL	111570/15(111585)	-0.19896	-0.814587	0.311071	0.484774	LOGISTIC-BINARY	Operative procedures - secondary OPCS4: T45.2 Image controlled percutaneous drainage of pelvic abscess	100091	Health-related outcomes	2000	Hospital inpatient	2005	Summary Operations	2005	Health-related outcomes > Hospital inpatient > Summary Operations
8669	NO	N/A	41272#S014	CAT-MUL	111519/66(111585)	0.0828226	-0.158789	0.306977	0.484807	LOGISTIC-BINARY	Operative procedures - OPCS4: S01.4 Browlift NEC	100091	Health-related outcomes	2000	Hospital inpatient	2005	Summary Operations	2005	Health-related outcomes > Hospital inpatient > Summary Operations
8670	NO	N/A	41272#W373	CAT-MUL	111279/306(111585)	-0.0407712	-0.157443	0.0715164	0.484954	LOGISTIC-BINARY	Operative procedures - OPCS4: W37.3 Revision of total prosthetic replacement of hip joint using cement	100091	Health-related outcomes	2000	Hospital inpatient	2005	Summary Operations	2005	Health-related outcomes > Hospital inpatient > Summary Operations
8671	NO	N/A	41200#S048	CAT-MUL	111565/20(111585)	0.145699	-0.292581	0.531442	0.485138	LOGISTIC-BINARY	Operative procedures - main OPCS4: S04.8 Other specified other excision of skin	100091	Health-related outcomes	2000	Hospital inpatient	2005	Summary Operations	2005	Health-related outcomes > Hospital inpatient > Summary Operations
8672	NO	N/A	90124	CONTINUOUS	20923	-0.00489087	-0.0186246	0.00884287	0.48517	LINEAR	Fraction acceleration <= 85 milli-gravities	100088	Additional exposures	1008	Physical activity measurement	1010	Acceleration intensity distribution	1010	Additional exposures > Physical activity measurement > Acceleration intensity distribution
8673	NO	N/A	41210#E544	CAT-MUL	111558/27(111585)	0.126224	-0.25041	0.462269	0.485177	LOGISTIC-BINARY	Operative procedures - secondary OPCS4: E54.4 Excision of segment of lung	100091	Health-related outcomes	2000	Hospital inpatient	2005	Summary Operations	2005	Health-related outcomes > Hospital inpatient > Summary Operations
8674	NO	N/A	104140	CAT-SIN	15793	0.0148189	-0.0267204	0.0563582	0.48524	ORDERED-LOGISTIC	Broccoli intake	100089	Online follow-up	100090	Diet by 24-hour recall	100103	Fruit/vegetables yesterday	100103	Online follow-up > Diet by 24-hour recall > Fruit/vegetables yesterday
8675	NO	N/A	41210#Z961	CAT-MUL	111551/34(111585)	0.112924	-0.222002	0.41515	0.485344	LOGISTIC-BINARY	Operative procedures - secondary OPCS4: Z96.1 Gastroduodenal artery	100091	Health-related outcomes	2000	Hospital inpatient	2005	Summary Operations	2005	Health-related outcomes > Hospital inpatient > Summary Operations
8676	NO	N/A	41272#Z961	CAT-MUL	111551/34(111585)	0.112924	-0.222002	0.41515	0.485344	LOGISTIC-BINARY	Operative procedures - OPCS4: Z96.1 Gastroduodenal artery	100091	Health-related outcomes	2000	Hospital inpatient	2005	Summary Operations	2005	Health-related outcomes > Hospital inpatient > Summary Operations
8677	NO	N/A	41210#Z286	CAT-MUL	100281/11304(111585)	-0.00694298	-0.026498	0.0125101	0.485355	LOGISTIC-BINARY	Operative procedures - secondary OPCS4: Z28.6 Sigmoid colon	100091	Health-related outcomes	2000	Hospital inpatient	2005	Summary Operations	2005	Health-related outcomes > Hospital inpatient > Summary Operations
8678	NO	N/A	41272#Z286	CAT-MUL	100281/11304(111585)	-0.00694298	-0.026498	0.0125101	0.485355	LOGISTIC-BINARY	Operative procedures - OPCS4: Z28.6 Sigmoid colon	100091	Health-related outcomes	2000	Hospital inpatient	2005	Summary Operations	2005	Health-related outcomes > Hospital inpatient > Summary Operations
8679	NO	N/A	41210#H152	CAT-MUL	111278/307(111585)	0.039096	-0.0727779	0.146996	0.48539	LOGISTIC-BINARY	Operative procedures - secondary OPCS4: H15.2 End colostomy	100091	Health-related outcomes	2000	Hospital inpatient	2005	Summary Operations	2005	Health-related outcomes > Hospital inpatient > Summary Operations
8680	NO	N/A	41210#H202	CAT-MUL	111363/222(111585)	-0.0478439	-0.185394	0.0836514	0.485463	LOGISTIC-BINARY	Operative procedures - secondary OPCS4: H20.2 Fibreoptic endoscopic cauterisation of lesion of colon	100091	Health-related outcomes	2000	Hospital inpatient	2005	Summary Operations	2005	Health-related outcomes > Hospital inpatient > Summary Operations
8681	NO	N/A	41210#S083	CAT-MUL	111458/127(111585)	-0.0642176	-0.250352	0.110956	0.485494	LOGISTIC-BINARY	Operative procedures - secondary OPCS4: S08.3 Curettage of lesion of skin of head or neck NEC	100091	Health-related outcomes	2000	Hospital inpatient	2005	Summary Operations	2005	Health-related outcomes > Hospital inpatient > Summary Operations
8682	NO	N/A	41210#Y467	CAT-MUL	111569/16(111585)	0.1613	-0.328253	0.586617	0.485548	LOGISTIC-BINARY	Operative procedures - secondary OPCS4: Y46.7 Craniectomy approach to contents of cranium	100091	Health-related outcomes	2000	Hospital inpatient	2005	Summary Operations	2005	Health-related outcomes > Hospital inpatient > Summary Operations
8683	NO	N/A	41272#Y467	CAT-MUL	111569/16(111585)	0.1613	-0.328253	0.586617	0.485548	LOGISTIC-BINARY	Operative procedures - OPCS4: Y46.7 Craniectomy approach to contents of cranium	100091	Health-related outcomes	2000	Hospital inpatient	2005	Summary Operations	2005	Health-related outcomes > Hospital inpatient > Summary Operations
8684	NO	N/A	41272#G473	CAT-MUL	111570/15(111585)	0.165984	-0.338421	0.603971	0.485668	LOGISTIC-BINARY	Operative procedures - OPCS4: G47.3 Irrigation of stomach	100091	Health-related outcomes	2000	Hospital inpatient	2005	Summary Operations	2005	Health-related outcomes > Hospital inpatient > Summary Operations
8685	NO	N/A	41272#V138	CAT-MUL	111574/11(111585)	0.19226	-0.401022	0.694109	0.485714	LOGISTIC-BINARY	Operative procedures - OPCS4: V13.8 Other specified other operations on bone of face	100091	Health-related outcomes	2000	Hospital inpatient	2005	Summary Operations	2005	Health-related outcomes > Hospital inpatient > Summary Operations
8686	NO	N/A	41200#V401	CAT-MUL	111575/10(111585)	0.200587	-0.421081	0.723031	0.485748	LOGISTIC-BINARY	Operative procedures - main OPCS4: V40.1 Non-rigid stabilisation of spine	100091	Health-related outcomes	2000	Hospital inpatient	2005	Summary Operations	2005	Health-related outcomes > Hospital inpatient > Summary Operations
8687	NO	N/A	41210#T866	CAT-MUL	111534/51(111585)	-0.103024	-0.407715	0.173276	0.485802	LOGISTIC-BINARY	Operative procedures - secondary OPCS4: T86.6 Sampling of para-aortic lymph nodes	100091	Health-related outcomes	2000	Hospital inpatient	2005	Summary Operations	2005	Health-related outcomes > Hospital inpatient > Summary Operations
8688	NO	N/A	41200#M141	CAT-MUL	111031/554(111585)	-0.0301107	-0.116008	0.0534008	0.485856	LOGISTIC-BINARY	Operative procedures - main OPCS4: M14.1 Extracorporeal shock wave lithotripsy of calculus of kidney	100091	Health-related outcomes	2000	Hospital inpatient	2005	Summary Operations	2005	Health-related outcomes > Hospital inpatient > Summary Operations
8689	NO	N/A	4282	INTEGER	12102	-0.0113014	-0.0430986	0.0204958	0.486063	ORDERED-LOGISTIC	Maximum digits remembered correctly	100000	UK Biobank Assessment Centre	100026	Cognitive function	100029	Numeric memory	100029	UK Biobank Assessment Centre > Cognitive function > Numeric memory
8690	NO	N/A	41210#L933	CAT-MUL	111568/17(111585)	0.156715	-0.318929	0.570413	0.486075	LOGISTIC-BINARY	Operative procedures - secondary OPCS4: L93.3 Ligation of vein NEC	100091	Health-related outcomes	2000	Hospital inpatient	2005	Summary Operations	2005	Health-related outcomes > Hospital inpatient > Summary Operations
8691	NO	N/A	120039#2	CAT-MUL	27117/3690(30807)	-0.0123464	-0.0472586	0.0222442	0.486162	LOGISTIC-BINARY	Location of pain during the past week: Right shoulder	154	Online follow-up		Experience of pain		Experience of pain	154	Online follow-up > Experience of pain
8692	NO	N/A	41200#M278	CAT-MUL	111518/67(111585)	-0.0887883	-0.349795	0.151019	0.486165	LOGISTIC-BINARY	Operative procedures - main OPCS4: M27.8 Other specified therapeutic ureteroscopic operations on ureter	100091	Health-related outcomes	2000	Hospital inpatient	2005	Summary Operations	2005	Health-related outcomes > Hospital inpatient > Summary Operations
8693	NO	N/A	41200#X511	CAT-MUL	111560/25(111585)	0.130419	-0.260287	0.478086	0.486207	LOGISTIC-BINARY	Operative procedures - main OPCS4: X51.1 Hypothermia therapy	100091	Health-related outcomes	2000	Hospital inpatient	2005	Summary Operations	2005	Health-related outcomes > Hospital inpatient > Summary Operations
8694	NO	N/A	41200#S662	CAT-MUL	111440/145(111585)	-0.0596033	-0.232301	0.103557	0.486218	LOGISTIC-BINARY	Operative procedures - main OPCS4: S66.2 Repair of nail bed	100091	Health-related outcomes	2000	Hospital inpatient	2005	Summary Operations	2005	Health-related outcomes > Hospital inpatient > Summary Operations
8695	NO	N/A	41200#H073	CAT-MUL	111255/330(111585)	-0.0391068	-0.151282	0.0690198	0.486282	LOGISTIC-BINARY	Operative procedures - main OPCS4: H07.3 Right hemicolectomy and anastomosis NEC	100091	Health-related outcomes	2000	Hospital inpatient	2005	Summary Operations	2005	Health-related outcomes > Hospital inpatient > Summary Operations
8696	NO	N/A	41200#T813	CAT-MUL	111568/17(111585)	-0.185273	-0.756471	0.294613	0.4864	LOGISTIC-BINARY	Operative procedures - main OPCS4: T81.3 Biopsy of lesion of muscle NEC	100091	Health-related outcomes	2000	Hospital inpatient	2005	Summary Operations	2005	Health-related outcomes > Hospital inpatient > Summary Operations
8697	NO	N/A	6157#3	CAT-MUL	13011/20993(34004)	0.00778314	-0.0141153	0.0297204	0.486417	LOGISTIC-BINARY	Why stopped smoking: Health precaution	100000	UK Biobank Assessment Centre	100025	Touchscreen	100050	Lifestyle and environment	100058	UK Biobank Assessment Centre > Touchscreen > Lifestyle and environment > Smoking
8698	NO	N/A	41210#X921	CAT-MUL	111559/26(111585)	-0.146925	-0.591818	0.23997	0.486418	LOGISTIC-BINARY	Operative procedures - secondary OPCS4: X92.1 Cytokine inhibitor drugs Band 1	100091	Health-related outcomes	2000	Hospital inpatient	2005	Summary Operations	2005	Health-related outcomes > Hospital inpatient > Summary Operations
8699	NO	N/A	41200#B312	CAT-MUL	111569/16(111585)	-0.193156	-0.791067	0.30537	0.486423	LOGISTIC-BINARY	Operative procedures - main OPCS4: B31.2 Augmentation mammoplasty	100091	Health-related outcomes	2000	Hospital inpatient	2005	Summary Operations	2005	Health-related outcomes > Hospital inpatient > Summary Operations
8700	NO	N/A	25803	CONTINUOUS	7106	-0.00820722	-0.031323	0.0149086	0.486452	LINEAR	Volume of grey matter in Middle Temporal Gyrus, anterior division (right)	1101	UK Biobank Assessment Centre		Imaging		Imaging	1101	UK Biobank Assessment Centre > Imaging > Brain MRI > T1 structural brain MRI > Regional grey matter volumes (FAST)
8701	NO	N/A	41272#W152	CAT-MUL	111495/90(111585)	0.0711102	-0.135955	0.265218	0.486461	LOGISTIC-BINARY	Operative procedures - OPCS4: W15.2 Osteotomy of base of first metatarsal bone	100091	Health-related outcomes	2000	Hospital inpatient	2005	Summary Operations	2005	Health-related outcomes > Hospital inpatient > Summary Operations
8702	NO	N/A	41200#W036	CAT-MUL	111528/57(111585)	0.0885554	-0.171517	0.328626	0.486526	LOGISTIC-BINARY	Operative procedures - main OPCS4: W03.6 Osteotomy of multiple metatarsals and fixation HFQ	100091	Health-related outcomes	2000	Hospital inpatient	2005	Summary Operations	2005	Health-related outcomes > Hospital inpatient > Summary Operations
8703	NO	N/A	41272#W205	CAT-MUL	111101/484(111585)	-0.0322912	-0.124693	0.0573675	0.486744	LOGISTIC-BINARY	Operative procedures - OPCS4: W20.5 Primary open reduction of fracture of ankle and extramedullary fixation NEC	100091	Health-related outcomes	2000	Hospital inpatient	2005	Summary Operations	2005	Health-related outcomes > Hospital inpatient > Summary Operations
8704	NO	N/A	41272#L188	CAT-MUL	111574/11(111585)	0.190337	-0.398029	0.688999	0.487026	LOGISTIC-BINARY	Operative procedures - OPCS4: L18.8 Other specified emergency replacement of aneurysmal segment of aorta	100091	Health-related outcomes	2000	Hospital inpatient	2005	Summary Operations	2005	Health-related outcomes > Hospital inpatient > Summary Operations
8705	NO	N/A	131304	DATE	109692/1893(111585)	0.0159803	-0.0294178	0.0607293	0.487091	LOGISTIC-BINARY	Date I24 first reported (other acute ischaemic heart diseases)	2409	Health-related outcomes		First occurrences		First occurrences	2409	Health-related outcomes > First occurrences > Circulatory system disorders
8706	NO	N/A	3647	CAT-SIN	47553	-0.00571091	-0.0218175	0.0103957	0.48712	ORDERED-LOGISTIC	Duration of other exercises	100000	UK Biobank Assessment Centre	100025	Touchscreen	100050	Lifestyle and environment	100054	UK Biobank Assessment Centre > Touchscreen > Lifestyle and environment > Physical activity
8707	NO	N/A	41272#C128	CAT-MUL	111550/35(111585)	-0.125352	-0.50146	0.20853	0.487192	LOGISTIC-BINARY	Operative procedures - OPCS4: C12.8 Other specified extirpation of lesion of eyelid	100091	Health-related outcomes	2000	Hospital inpatient	2005	Summary Operations	2005	Health-related outcomes > Hospital inpatient > Summary Operations
8708	NO	N/A	20277#9234	CAT-MUL	42121/36(42157)	0.110107	-0.217014	0.406881	0.487207	LOGISTIC-BINARY	Job code at visit: Launderers, dry cleaners, pressers	100000	UK Biobank Assessment Centre	100071	Verbal interview	100073	Employment	100073	UK Biobank Assessment Centre > Verbal interview > Employment
8709	NO	N/A	4451	INTEGER	8741	0.0252642	0.0240067	0.0265218	0.48731	ORDERED-LOGISTIC	Average monthly fortified wine intake	100000	UK Biobank Assessment Centre	100025	Touchscreen	100050	Lifestyle and environment	100051	UK Biobank Assessment Centre > Touchscreen > Lifestyle and environment > Alcohol
8710	NO	N/A	22601#52232634	CAT-MUL	23629/17(23646)	-0.182355	-0.752214	0.287355	0.487693	LOGISTIC-BINARY	Job coding: railway shop mechanic, fitter or stripper, wheeler	100089	Online follow-up	123	Work environment	130	Employment history	130	Online follow-up > Work environment > Employment history
8711	NO	N/A	20004#1557	CAT-MUL	110948/617(111565)	-0.0286131	-0.110535	0.0511734	0.48782	LOGISTIC-BINARY	Operation code: rhinoplasty / nose surgery	100000	UK Biobank Assessment Centre	100071	Verbal interview	100076	Operations	100076	UK Biobank Assessment Centre > Verbal interview > Operations
8712	NO	N/A	41246#1600	CAT-MUL	106322/22(106344)	0.138108	-0.279276	0.506687	0.488078	LOGISTIC-BINARY	Treatment speciality of consultant (recoded): Haemophilia	100091	Health-related outcomes	2000	Hospital inpatient	2001	Summary Administration	2001	Health-related outcomes > Hospital inpatient > Summary Administration
8713	NO	N/A	4253	INTEGER	12076	-0.00626321	-0.0239711	0.0114447	0.488134	LINEAR	Time number displayed for	100000	UK Biobank Assessment Centre	100026	Cognitive function	100029	Numeric memory	100029	UK Biobank Assessment Centre > Cognitive function > Numeric memory
8714	NO	N/A	41200#C465	CAT-MUL	111564/21(111585)	-0.164903	-0.670532	0.26767	0.488147	LOGISTIC-BINARY	Operative procedures - main OPCS4: C46.5 Deep lamellar graft to cornea	100091	Health-related outcomes	2000	Hospital inpatient	2005	Summary Operations	2005	Health-related outcomes > Hospital inpatient > Summary Operations
8715	NO	N/A	131904	DATE	111137/448(111585)	0.0323842	-0.0605821	0.122605	0.488172	LOGISTIC-BINARY	Date M40 first reported (kyphosis and lordosis)	2413	Health-related outcomes		First occurrences		First occurrences	2413	Health-related outcomes > First occurrences > Musculoskeletal system and connective tissue disorders
8716	NO	N/A	131098	DATE	111571/14(111585)	0.170618	-0.353275	0.621385	0.488188	LOGISTIC-BINARY	Date G73 first reported (disorders of myoneural junction and muscle in diseases classified elsewhere)	2406	Health-related outcomes		First occurrences		First occurrences	2406	Health-related outcomes > First occurrences > Nervous system disorders
8717	NO	N/A	41200#X112	CAT-MUL	111468/117(111585)	0.06212	-0.118874	0.232956	0.488326	LOGISTIC-BINARY	Operative procedures - main OPCS4: X11.2 Amputation of phalanx of toe	100091	Health-related outcomes	2000	Hospital inpatient	2005	Summary Operations	2005	Health-related outcomes > Hospital inpatient > Summary Operations
8718	NO	N/A	41210#E276	CAT-MUL	111472/113(111585)	-0.0674965	-0.264854	0.117546	0.488458	LOGISTIC-BINARY	Operative procedures - secondary OPCS4: E27.6 Examination of pharynx under anaesthetic	100091	Health-related outcomes	2000	Hospital inpatient	2005	Summary Operations	2005	Health-related outcomes > Hospital inpatient > Summary Operations
8719	NO	N/A	40006#C022	CAT-MUL	111574/11(111585)	-0.235931	-0.984102	0.365003	0.488466	LOGISTIC-BINARY	Type of cancer: ICD10: C02.2 Ventral surface of tongue	100091	Health-related outcomes	100092	Cancer register	100092	Cancer register	100092	Health-related outcomes > Cancer register
8720	NO	N/A	41210#K651	CAT-MUL	111571/14(111585)	-0.206835	-0.85383	0.326878	0.488506	LOGISTIC-BINARY	Operative procedures - secondary OPCS4: K65.1 Catheterisation of combination of right and left side of heart NEC	100091	Health-related outcomes	2000	Hospital inpatient	2005	Summary Operations	2005	Health-related outcomes > Hospital inpatient > Summary Operations
8721	NO	N/A	25917	CONTINUOUS	7106	-0.00850725	-0.0325829	0.0155684	0.488533	LINEAR	Volume of grey matter in IX Cerebellum (right)	1101	UK Biobank Assessment Centre		Imaging		Imaging	1101	UK Biobank Assessment Centre > Imaging > Brain MRI > T1 structural brain MRI > Regional grey matter volumes (FAST)
8722	NO	N/A	27853	CONTINUOUS	13662	0.00594786	-0.0108902	0.0227859	0.488701	LINEAR	Mean of vertical disc diameter (left)	100078	Assessment Centre	100079	Physical measures	100079	Physical measures	100079	Assessment Centre > Physical measures > Eye measures > Retinal optical coherence tomography > Derived OCT measures
8723	NO	N/A	41200#E051	CAT-MUL	111071/514(111585)	0.0300746	-0.056305	0.114076	0.488853	LOGISTIC-BINARY	Operative procedures - main OPCS4: E05.1 Cauterisation of internal nose	100091	Health-related outcomes	2000	Hospital inpatient	2005	Summary Operations	2005	Health-related outcomes > Hospital inpatient > Summary Operations
8724	NO	N/A	22601#81392781	CAT-MUL	23618/28(23646)	-0.140696	-0.569525	0.231326	0.488862	LOGISTIC-BINARY	Job coding: other assembler, routine operative	100089	Online follow-up	123	Work environment	130	Employment history	130	Online follow-up > Work environment > Employment history
8725	NO	N/A	4103	CONTINUOUS	38457	-0.00343422	-0.0131612	0.00629278	0.488936	LINEAR	Speed of sound through heel (left)	100000	UK Biobank Assessment Centre	100006	Physical measures	100018	Bone-densitometry of heel	100018	UK Biobank Assessment Centre > Physical measures > Bone-densitometry of heel
8726	NO	N/A	41272#C031	CAT-MUL	111569/16(111585)	-0.191117	-0.785923	0.305077	0.488979	LOGISTIC-BINARY	Operative procedures - OPCS4: C03.1 Insertion of prosthetic replacement for orbit	100091	Health-related outcomes	2000	Hospital inpatient	2005	Summary Operations	2005	Health-related outcomes > Hospital inpatient > Summary Operations
8727	NO	N/A	41210#L914	CAT-MUL	111210/375(111585)	-0.0363692	-0.141252	0.0649467	0.489145	LOGISTIC-BINARY	Operative procedures - secondary OPCS4: L91.4 Removal of central venous catheter	100091	Health-related outcomes	2000	Hospital inpatient	2005	Summary Operations	2005	Health-related outcomes > Hospital inpatient > Summary Operations
8728	NO	N/A	41210#X093	CAT-MUL	111573/12(111585)	0.182218	-0.381544	0.664184	0.489294	LOGISTIC-BINARY	Operative procedures - secondary OPCS4: X09.3 Amputation of leg above knee	100091	Health-related outcomes	2000	Hospital inpatient	2005	Summary Operations	2005	Health-related outcomes > Hospital inpatient > Summary Operations
8729	NO	N/A	41272#T553	CAT-MUL	111569/16(111585)	-0.19001	-0.781658	0.304237	0.489329	LOGISTIC-BINARY	Operative procedures - OPCS4: T55.3 Release fasciotomy of thigh	100091	Health-related outcomes	2000	Hospital inpatient	2005	Summary Operations	2005	Health-related outcomes > Hospital inpatient > Summary Operations
8730	NO	N/A	41200#Q188	CAT-MUL	110597/988(111585)	-0.0226291	-0.0874477	0.0408771	0.489337	LOGISTIC-BINARY	Operative procedures - main OPCS4: Q18.8 Other specified diagnostic endoscopic examination of uterus	100091	Health-related outcomes	2000	Hospital inpatient	2005	Summary Operations	2005	Health-related outcomes > Hospital inpatient > Summary Operations
8731	NO	N/A	41210#H558	CAT-MUL	111537/48(111585)	0.0947969	-0.186553	0.352564	0.489337	LOGISTIC-BINARY	Operative procedures - secondary OPCS4: H55.8 Other specified other operations on perianal region	100091	Health-related outcomes	2000	Hospital inpatient	2005	Summary Operations	2005	Health-related outcomes > Hospital inpatient > Summary Operations
8732	NO	N/A	100940	CAT-SIN	1967/13826(15793)	0.0170191	-0.0309399	0.0655729	0.489345	LOGISTIC-BINARY	Bread consumed	100089	Online follow-up	100090	Diet by 24-hour recall	100101	Bread/pasta/rice yesterday	100101	Online follow-up > Diet by 24-hour recall > Bread/pasta/rice yesterday
8733	NO	N/A	25806	CONTINUOUS	7106	-0.00836069	-0.0320748	0.0153534	0.489509	LINEAR	Volume of grey matter in Middle Temporal Gyrus, temporooccipital part (left)	1101	UK Biobank Assessment Centre		Imaging		Imaging	1101	UK Biobank Assessment Centre > Imaging > Brain MRI > T1 structural brain MRI > Regional grey matter volumes (FAST)
8734	NO	N/A	41272#W792	CAT-MUL	111216/369(111585)	0.0356246	-0.0671108	0.135059	0.489556	LOGISTIC-BINARY	Operative procedures - OPCS4: W79.2 Excision of bunion NEC	100091	Health-related outcomes	2000	Hospital inpatient	2005	Summary Operations	2005	Health-related outcomes > Hospital inpatient > Summary Operations
8735	NO	N/A	41200#J101	CAT-MUL	111506/79(111585)	-0.0808278	-0.319459	0.140005	0.489623	LOGISTIC-BINARY	Operative procedures - main OPCS4: J10.1 Percutaneous transluminal embolisation of hepatic artery	100091	Health-related outcomes	2000	Hospital inpatient	2005	Summary Operations	2005	Health-related outcomes > Hospital inpatient > Summary Operations
8736	NO	N/A	23559	CONTINUOUS	62642	0.00250614	-0.00460419	0.00961647	0.489674	LINEAR	Total Lipids in Large HDL	220	Biological samples		Blood assays		Blood assays	220	Biological samples > Blood assays > NMR metabolomics
8737	NO	N/A	41272#A389	CAT-MUL	111570/15(111585)	-0.197431	-0.81533	0.314301	0.489711	LOGISTIC-BINARY	Operative procedures - OPCS4: A38.9 Unspecified extirpation of lesion of meninges of brain	100091	Health-related outcomes	2000	Hospital inpatient	2005	Summary Operations	2005	Health-related outcomes > Hospital inpatient > Summary Operations
8738	NO	N/A	41210#O203	CAT-MUL	111451/134(111585)	-0.0613727	-0.240833	0.107837	0.489715	LOGISTIC-BINARY	Operative procedures - secondary OPCS4: O20.3 Endovascular placement of one stent graft NEC	100091	Health-related outcomes	2000	Hospital inpatient	2005	Summary Operations	2005	Health-related outcomes > Hospital inpatient > Summary Operations
8739	NO	N/A	41272#O203	CAT-MUL	111451/134(111585)	-0.0613727	-0.240833	0.107837	0.489715	LOGISTIC-BINARY	Operative procedures - OPCS4: O20.3 Endovascular placement of one stent graft NEC	100091	Health-related outcomes	2000	Hospital inpatient	2005	Summary Operations	2005	Health-related outcomes > Hospital inpatient > Summary Operations
8740	NO	N/A	20200	INTEGER	23753	0.00589812	-0.018067	0.0298632	0.489753	ORDERED-LOGISTIC	Values wanted	100089	Online follow-up	116	Cognitive function online	122	Symbol digit substitution	122	Online follow-up > Cognitive function online > Symbol digit substitution
8741	NO	N/A	22617#5216	CAT-MUL	23572/74(23646)	0.076477	-0.149231	0.285828	0.48985	LOGISTIC-BINARY	Job code - historical: Pipe fitters	100089	Online follow-up	123	Work environment	130	Employment history	130	Online follow-up > Work environment > Employment history
8742	NO	N/A	41272#P236	CAT-MUL	111513/72(111585)	0.0791581	-0.153991	0.296272	0.489854	LOGISTIC-BINARY	Operative procedures - OPCS4: P23.6 Anterior colporrhaphy with mesh reinforcement	100091	Health-related outcomes	2000	Hospital inpatient	2005	Summary Operations	2005	Health-related outcomes > Hospital inpatient > Summary Operations
8743	NO	N/A	41272#M712	CAT-MUL	111516/69(111585)	-0.0868072	-0.344096	0.149789	0.489942	LOGISTIC-BINARY	Operative procedures - OPCS4: M71.2 Implantation of radioactive substance into prostate	100091	Health-related outcomes	2000	Hospital inpatient	2005	Summary Operations	2005	Health-related outcomes > Hospital inpatient > Summary Operations
8744	NO	N/A	20004#1582	CAT-MUL	111553/12(111565)	-0.225232	-0.938176	0.35473	0.489995	LOGISTIC-BINARY	Operation code: peritoneal dialysis (capd) access surgery	100000	UK Biobank Assessment Centre	100071	Verbal interview	100076	Operations	100076	UK Biobank Assessment Centre > Verbal interview > Operations
8745	NO	N/A	41200#Q172	CAT-MUL	111573/12(111585)	-0.222589	-0.92703	0.349676	0.490122	LOGISTIC-BINARY	Operative procedures - main OPCS4: Q17.2 Endoscopic cauterisation of lesion of uterus	100091	Health-related outcomes	2000	Hospital inpatient	2005	Summary Operations	2005	Health-related outcomes > Hospital inpatient > Summary Operations
8746	NO	N/A	41272#J053	CAT-MUL	111557/28(111585)	-0.14026	-0.567709	0.233177	0.490324	LOGISTIC-BINARY	Operative procedures - OPCS4: J05.3 Open wedge biopsy of lesion of liver	100091	Health-related outcomes	2000	Hospital inpatient	2005	Summary Operations	2005	Health-related outcomes > Hospital inpatient > Summary Operations
8747	NO	N/A	27812	CONTINUOUS	15321	-0.00560526	-0.021538	0.0103275	0.490466	LINEAR	Macular thickness at the outer inferior subfield (left)	100078	Assessment Centre	100079	Physical measures	100079	Physical measures	100079	Assessment Centre > Physical measures > Eye measures > Retinal optical coherence tomography > Derived OCT measures
8748	NO	N/A	41248#6000	CAT-MUL	100160/3299(103459)	0.0131025	-0.0243126	0.0501933	0.490555	LOGISTIC-BINARY	Destinations on discharge from hospital (recoded): Transfer within NHS provider	100091	Health-related outcomes	2000	Hospital inpatient	2001	Summary Administration	2001	Health-related outcomes > Hospital inpatient > Summary Administration
8749	NO	N/A	41272#S708	CAT-MUL	111573/12(111585)	0.183354	-0.385562	0.669079	0.490636	LOGISTIC-BINARY	Operative procedures - OPCS4: S70.8 Other specified other operations on nail	100091	Health-related outcomes	2000	Hospital inpatient	2005	Summary Operations	2005	Health-related outcomes > Hospital inpatient > Summary Operations
8750	NO	N/A	41200#H513	CAT-MUL	111473/112(111585)	0.0632118	-0.122096	0.237901	0.490699	LOGISTIC-BINARY	Operative procedures - main OPCS4: H51.3 Stapled haemorrhoidectomy	100091	Health-related outcomes	2000	Hospital inpatient	2005	Summary Operations	2005	Health-related outcomes > Hospital inpatient > Summary Operations
8751	NO	N/A	20277#2431	CAT-MUL	41951/206(42157)	-0.049361	-0.19315	0.0878101	0.490703	LOGISTIC-BINARY	Job code at visit: Architects	100000	UK Biobank Assessment Centre	100071	Verbal interview	100073	Employment	100073	UK Biobank Assessment Centre > Verbal interview > Employment
8752	NO	N/A	41200#W035	CAT-MUL	111502/83(111585)	-0.0792534	-0.313565	0.138015	0.490735	LOGISTIC-BINARY	Operative procedures - main OPCS4: W03.5 Localised fusion of joints of midfoot and forefoot	100091	Health-related outcomes	2000	Hospital inpatient	2005	Summary Operations	2005	Health-related outcomes > Hospital inpatient > Summary Operations
8753	NO	N/A	41200#E108	CAT-MUL	111554/31(111585)	0.116566	-0.234373	0.431989	0.490834	LOGISTIC-BINARY	Operative procedures - main OPCS4: E10.8 Other specified other operations on nose	100091	Health-related outcomes	2000	Hospital inpatient	2005	Summary Operations	2005	Health-related outcomes > Hospital inpatient > Summary Operations
8754	NO	N/A	90150	CONTINUOUS	20923	0.0402383	0.0402126	0.040264	0.491027	ORDERED-LOGISTIC	Fraction acceleration <= 1200 milli-gravities	100088	Additional exposures	1008	Physical activity measurement	1010	Acceleration intensity distribution	1010	Additional exposures > Physical activity measurement > Acceleration intensity distribution
8755	NO	N/A	41210#Z793	CAT-MUL	111554/31(111585)	-0.132812	-0.536441	0.22283	0.491033	LOGISTIC-BINARY	Operative procedures - secondary OPCS4: Z79.3 Navicular bone of foot	100091	Health-related outcomes	2000	Hospital inpatient	2005	Summary Operations	2005	Health-related outcomes > Hospital inpatient > Summary Operations
8756	NO	N/A	41272#Z793	CAT-MUL	111554/31(111585)	-0.132812	-0.536441	0.22283	0.491033	LOGISTIC-BINARY	Operative procedures - OPCS4: Z79.3 Navicular bone of foot	100091	Health-related outcomes	2000	Hospital inpatient	2005	Summary Operations	2005	Health-related outcomes > Hospital inpatient > Summary Operations
8757	NO	N/A	20003#1140927320	CAT-MUL	111534/31(111565)	-0.132235	-0.534321	0.221777	0.491058	LOGISTIC-BINARY	Treatment/medication code: dermol 500 lotion	100000	UK Biobank Assessment Centre	100071	Verbal interview	100075	Medications	100075	UK Biobank Assessment Centre > Verbal interview > Medications
8758	NO	N/A	20003#1141180226	CAT-MUL	111471/94(111565)	0.0686248	-0.133272	0.258073	0.491161	LOGISTIC-BINARY	Treatment/medication code: amoxicillin	100000	UK Biobank Assessment Centre	100071	Verbal interview	100075	Medications	100075	UK Biobank Assessment Centre > Verbal interview > Medications
8759	NO	N/A	41200#M763	CAT-MUL	111212/373(111585)	-0.0362218	-0.141183	0.0651763	0.491242	LOGISTIC-BINARY	Operative procedures - main OPCS4: M76.3 Optical urethrotomy	100091	Health-related outcomes	2000	Hospital inpatient	2005	Summary Operations	2005	Health-related outcomes > Hospital inpatient > Summary Operations
8760	NO	N/A	41272#W251	CAT-MUL	111528/57(111585)	-0.0955523	-0.380865	0.164712	0.491319	LOGISTIC-BINARY	Operative procedures - OPCS4: W25.1 Closed reduction of fracture of bone and fixation to skeleton HFQ	100091	Health-related outcomes	2000	Hospital inpatient	2005	Summary Operations	2005	Health-related outcomes > Hospital inpatient > Summary Operations
8761	NO	N/A	41200#J011	CAT-MUL	111568/17(111585)	-0.18219	-0.750725	0.295083	0.491339	LOGISTIC-BINARY	Operative procedures - main OPCS4: J01.1 Orthotopic transplantation of liver NEC	100091	Health-related outcomes	2000	Hospital inpatient	2005	Summary Operations	2005	Health-related outcomes > Hospital inpatient > Summary Operations
8762	NO	N/A	41272#J011	CAT-MUL	111568/17(111585)	-0.18219	-0.750725	0.295083	0.491339	LOGISTIC-BINARY	Operative procedures - OPCS4: J01.1 Orthotopic transplantation of liver NEC	100091	Health-related outcomes	2000	Hospital inpatient	2005	Summary Operations	2005	Health-related outcomes > Hospital inpatient > Summary Operations
8763	NO	N/A	41210#T293	CAT-MUL	111574/11(111585)	-0.234928	-0.984686	0.367782	0.49147	LOGISTIC-BINARY	Operative procedures - secondary OPCS4: T29.3 Extirpation of lesion of umbilicus	100091	Health-related outcomes	2000	Hospital inpatient	2005	Summary Operations	2005	Health-related outcomes > Hospital inpatient > Summary Operations
8764	NO	N/A	20001#1021	CAT-MUL	111542/23(111565)	0.136168	-0.277364	0.503453	0.491479	LOGISTIC-BINARY	Cancer code, self-reported: anal cancer	100000	UK Biobank Assessment Centre	100071	Verbal interview	100074	Medical conditions	100074	UK Biobank Assessment Centre > Verbal interview > Medical conditions
8765	NO	N/A	41200#G608	CAT-MUL	111569/16(111585)	-0.188881	-0.780176	0.304706	0.491495	LOGISTIC-BINARY	Operative procedures - main OPCS4: G60.8 Other specified artificial opening into jejunum	100091	Health-related outcomes	2000	Hospital inpatient	2005	Summary Operations	2005	Health-related outcomes > Hospital inpatient > Summary Operations
8766	NO	N/A	41200#H551	CAT-MUL	111528/57(111585)	0.0869859	-0.171461	0.325522	0.491545	LOGISTIC-BINARY	Operative procedures - main OPCS4: H55.1 Laying open of low anal fistula	100091	Health-related outcomes	2000	Hospital inpatient	2005	Summary Operations	2005	Health-related outcomes > Hospital inpatient > Summary Operations
8767	NO	N/A	41200#U136	CAT-MUL	111197/388(111585)	0.034482	-0.0654002	0.1312	0.491586	LOGISTIC-BINARY	Operative procedures - main OPCS4: U13.6 Computed tomography of bone	100091	Health-related outcomes	2000	Hospital inpatient	2005	Summary Operations	2005	Health-related outcomes > Hospital inpatient > Summary Operations
8768	NO	N/A	41272#P242	CAT-MUL	111319/266(111585)	0.0417042	-0.0794883	0.158348	0.491618	LOGISTIC-BINARY	Operative procedures - OPCS4: P24.2 Sacrocolpopexy	100091	Health-related outcomes	2000	Hospital inpatient	2005	Summary Operations	2005	Health-related outcomes > Hospital inpatient > Summary Operations
8769	NO	N/A	41272#M538	CAT-MUL	111252/333(111585)	-0.0387464	-0.151235	0.0697239	0.49165	LOGISTIC-BINARY	Operative procedures - OPCS4: M53.8 Other specified vaginal operations to support outlet of female bladder	100091	Health-related outcomes	2000	Hospital inpatient	2005	Summary Operations	2005	Health-related outcomes > Hospital inpatient > Summary Operations
8770	NO	N/A	20004#1444	CAT-MUL	111275/290(111565)	0.039719	-0.0756545	0.150909	0.491734	LOGISTIC-BINARY	Operation code: lung removal/pneumonectomy/lobectomy	100000	UK Biobank Assessment Centre	100071	Verbal interview	100076	Operations	100076	UK Biobank Assessment Centre > Verbal interview > Operations
8771	NO	N/A	3741	CAT-SIN	2938/4234(7172)	-0.016715	-0.0643259	0.0310003	0.491794	LOGISTIC-BINARY	Stomach/abdominal pain for 3+ months	100000	UK Biobank Assessment Centre	100025	Touchscreen	100036	Health and medical history	100048	UK Biobank Assessment Centre > Touchscreen > Health and medical history > Pain
8772	NO	N/A	41272#J381	CAT-MUL	110389/1196(111585)	-0.0201831	-0.0782776	0.0368238	0.491794	LOGISTIC-BINARY	Operative procedures - OPCS4: J38.1 Endoscopic sphincterotomy of sphincter of Oddi and removal of calculus HFQ	100091	Health-related outcomes	2000	Hospital inpatient	2005	Summary Operations	2005	Health-related outcomes > Hospital inpatient > Summary Operations
8773	NO	N/A	25873	CONTINUOUS	7106	-0.00784007	-0.0301956	0.0145155	0.491806	LINEAR	Volume of grey matter in Planum Temporale (right)	1101	UK Biobank Assessment Centre		Imaging		Imaging	1101	UK Biobank Assessment Centre > Imaging > Brain MRI > T1 structural brain MRI > Regional grey matter volumes (FAST)
8774	NO	N/A	6072-1	CAT-SIN	15930/18748	-999	-999	-999	0.49189	MULTINOMIAL-LOGISTIC	OCT measured (left)	100000	UK Biobank Assessment Centre	100006	Physical measures	100013	Eye measures	100016	UK Biobank Assessment Centre > Physical measures > Eye measures > Retinal optical coherence tomography
8775	NO	N/A	41210#W799	CAT-MUL	111569/16(111585)	0.160316	-0.333111	0.58961	0.491949	LOGISTIC-BINARY	Operative procedures - secondary OPCS4: W79.9 Unspecified soft tissue operations on joint of toe	100091	Health-related outcomes	2000	Hospital inpatient	2005	Summary Operations	2005	Health-related outcomes > Hospital inpatient > Summary Operations
8776	NO	N/A	20003#1140862290	CAT-MUL	111552/13(111565)	-0.211481	-0.881614	0.336255	0.492043	LOGISTIC-BINARY	Treatment/medication code: adrenaline product	100000	UK Biobank Assessment Centre	100071	Verbal interview	100075	Medications	100075	UK Biobank Assessment Centre > Verbal interview > Medications
8777	NO	N/A	20003#1141164086	CAT-MUL	111272/293(111565)	0.0395588	-0.0754628	0.150403	0.492145	LOGISTIC-BINARY	Treatment/medication code: salmeterol+fluticasone propionate	100000	UK Biobank Assessment Centre	100071	Verbal interview	100075	Medications	100075	UK Biobank Assessment Centre > Verbal interview > Medications
8778	NO	N/A	41272#T033	CAT-MUL	111546/39(111585)	-0.11683	-0.470036	0.199095	0.492192	LOGISTIC-BINARY	Operative procedures - OPCS4: T03.3 Reopening of chest and re-exploration of intrathoracic operation site NEC	100091	Health-related outcomes	2000	Hospital inpatient	2005	Summary Operations	2005	Health-related outcomes > Hospital inpatient > Summary Operations
8779	NO	N/A	20003#1140853200	CAT-MUL	111525/40(111565)	-0.115697	-0.465235	0.197305	0.492202	LOGISTIC-BINARY	Treatment/medication code: bromelains	100000	UK Biobank Assessment Centre	100071	Verbal interview	100075	Medications	100075	UK Biobank Assessment Centre > Verbal interview > Medications
8780	NO	N/A	20004#1469	CAT-MUL	111540/25(111565)	0.129244	-0.263281	0.478733	0.492265	LOGISTIC-BINARY	Operation code: cerebroventricular shunt/shunt for hydrocephalus	100000	UK Biobank Assessment Centre	100071	Verbal interview	100076	Operations	100076	UK Biobank Assessment Centre > Verbal interview > Operations
8781	NO	N/A	41210#A518	CAT-MUL	111534/51(111585)	0.0922406	-0.182912	0.345147	0.492287	LOGISTIC-BINARY	Operative procedures - secondary OPCS4: A51.8 Other specified other operations on meninges of spinal cord	100091	Health-related outcomes	2000	Hospital inpatient	2005	Summary Operations	2005	Health-related outcomes > Hospital inpatient > Summary Operations
8782	NO	N/A	41272#U093	CAT-MUL	111411/174(111585)	0.0509323	-0.0980301	0.192989	0.492322	LOGISTIC-BINARY	Operative procedures - OPCS4: U09.3 Magnetic resonance imaging of pelvis	100091	Health-related outcomes	2000	Hospital inpatient	2005	Summary Operations	2005	Health-related outcomes > Hospital inpatient > Summary Operations
8783	NO	N/A	20004#1429	CAT-MUL	110945/620(111565)	-0.0280823	-0.109347	0.051047	0.492413	LOGISTIC-BINARY	Operation code: cystectomy	100000	UK Biobank Assessment Centre	100071	Verbal interview	100076	Operations	100076	UK Biobank Assessment Centre > Verbal interview > Operations
8784	NO	N/A	41272#M648	CAT-MUL	111570/15(111585)	-0.195962	-0.813567	0.315071	0.492467	LOGISTIC-BINARY	Operative procedures - OPCS4: M64.8 Other specified other open operations on outlet of male bladder	100091	Health-related outcomes	2000	Hospital inpatient	2005	Summary Operations	2005	Health-related outcomes > Hospital inpatient > Summary Operations
8785	NO	N/A	41210#V431	CAT-MUL	111573/12(111585)	-0.221613	-0.927906	0.350279	0.492511	LOGISTIC-BINARY	Operative procedures - secondary OPCS4: V43.1 Excision of lesion of cervical vertebra	100091	Health-related outcomes	2000	Hospital inpatient	2005	Summary Operations	2005	Health-related outcomes > Hospital inpatient > Summary Operations
8786	NO	N/A	41200#Q554	CAT-MUL	111553/32(111585)	0.115688	-0.233313	0.430488	0.49253	LOGISTIC-BINARY	Operative procedures - main OPCS4: Q55.4 Colposcopy of cervix	100091	Health-related outcomes	2000	Hospital inpatient	2005	Summary Operations	2005	Health-related outcomes > Hospital inpatient > Summary Operations
8787	NO	N/A	102730	CAT-SIN	15793	-0.0212507	-0.0222688	-0.0202325	0.492536	ORDERED-LOGISTIC	White rice intake	100089	Online follow-up	100090	Diet by 24-hour recall	100101	Bread/pasta/rice yesterday	100101	Online follow-up > Diet by 24-hour recall > Bread/pasta/rice yesterday
8788	NO	N/A	20003#1140872492	CAT-MUL	111529/36(111565)	-0.121369	-0.490098	0.205836	0.492545	LOGISTIC-BINARY	Treatment/medication code: nicotine product	100000	UK Biobank Assessment Centre	100071	Verbal interview	100075	Medications	100075	UK Biobank Assessment Centre > Verbal interview > Medications
8789	NO	N/A	41272#E152	CAT-MUL	111564/21(111585)	0.139354	-0.286824	0.514851	0.492584	LOGISTIC-BINARY	Operative procedures - OPCS4: E15.2 Puncture of sphenoid sinus	100091	Health-related outcomes	2000	Hospital inpatient	2005	Summary Operations	2005	Health-related outcomes > Hospital inpatient > Summary Operations
8790	NO	N/A	41272#F103	CAT-MUL	111567/18(111585)	-0.177299	-0.730692	0.289733	0.492738	LOGISTIC-BINARY	Operative procedures - OPCS4: F10.3 Lower dental clearance	100091	Health-related outcomes	2000	Hospital inpatient	2005	Summary Operations	2005	Health-related outcomes > Hospital inpatient > Summary Operations
8791	NO	N/A	41272#X363	CAT-MUL	111368/217(111585)	-0.0477322	-0.18735	0.085615	0.492767	LOGISTIC-BINARY	Operative procedures - OPCS4: X36.3 Venous sampling	100091	Health-related outcomes	2000	Hospital inpatient	2005	Summary Operations	2005	Health-related outcomes > Hospital inpatient > Summary Operations
8792	NO	N/A	22601#35203279	CAT-MUL	23609/37(23646)	0.106532	-0.214892	0.396606	0.492798	LOGISTIC-BINARY	Job coding: judge's or barrister's clerk, conveyancer, data protection officer, legal assistant or executive, coroner's officer, land registrar, tribunal member	100089	Online follow-up	123	Work environment	130	Employment history	130	Online follow-up > Work environment > Employment history
8793	NO	N/A	22617#3520	CAT-MUL	23609/37(23646)	0.106532	-0.214892	0.396606	0.492798	LOGISTIC-BINARY	Job code - historical: Legal associate professionals	100089	Online follow-up	123	Work environment	130	Employment history	130	Online follow-up > Work environment > Employment history
8794	NO	N/A	41210#Y528	CAT-MUL	111111/474(111585)	0.0310722	-0.0590428	0.118601	0.492799	LOGISTIC-BINARY	Operative procedures - secondary OPCS4: Y52.8 Other specified approach to organ through other opening	100091	Health-related outcomes	2000	Hospital inpatient	2005	Summary Operations	2005	Health-related outcomes > Hospital inpatient > Summary Operations
8795	NO	N/A	41272#Y528	CAT-MUL	111111/474(111585)	0.0310722	-0.0590428	0.118601	0.492799	LOGISTIC-BINARY	Operative procedures - OPCS4: Y52.8 Other specified approach to organ through other opening	100091	Health-related outcomes	2000	Hospital inpatient	2005	Summary Operations	2005	Health-related outcomes > Hospital inpatient > Summary Operations
8796	NO	N/A	22601#52322661	CAT-MUL	23635/11(23646)	-0.231675	-0.97844	0.361096	0.49286	LOGISTIC-BINARY	Job coding: vehicle body builder, fitter or repairer	100089	Online follow-up	123	Work environment	130	Employment history	130	Online follow-up > Work environment > Employment history
8797	NO	N/A	41200#Q079	CAT-MUL	111560/25(111585)	0.128359	-0.262059	0.476033	0.492969	LOGISTIC-BINARY	Operative procedures - main OPCS4: Q07.9 Unspecified abdominal excision of uterus	100091	Health-related outcomes	2000	Hospital inpatient	2005	Summary Operations	2005	Health-related outcomes > Hospital inpatient > Summary Operations
8798	NO	N/A	20088#333	CAT-MUL	15225/568(15793)	-0.0297294	-0.115913	0.0541474	0.493037	LOGISTIC-BINARY	Types of spreads/sauces consumed: Cream	100089	Online follow-up	100090	Diet by 24-hour recall	100110	Spreads/sauces/cooking oils yesterday	100110	Online follow-up > Diet by 24-hour recall > Spreads/sauces/cooking oils yesterday
8799	NO	N/A	41272#C828	CAT-MUL	111523/62(111585)	-0.0911836	-0.363968	0.158738	0.493117	LOGISTIC-BINARY	Operative procedures - OPCS4: C82.8 Other specified destruction of lesion of retina	100091	Health-related outcomes	2000	Hospital inpatient	2005	Summary Operations	2005	Health-related outcomes > Hospital inpatient > Summary Operations
8800	NO	N/A	41250#2003	CAT-MUL	110590/23(110613)	0.134117	-0.274436	0.49815	0.493343	LOGISTIC-BINARY	Methods of discharge from hospital (recoded): Discharged without clinical advice/consent: Discharged by relative	100091	Health-related outcomes	2000	Hospital inpatient	2001	Summary Administration	2001	Health-related outcomes > Hospital inpatient > Summary Administration
8801	NO	N/A	20277#1133	CAT-MUL	42111/46(42157)	0.0970984	-0.194119	0.363397	0.493375	LOGISTIC-BINARY	Job code at visit: Purchasing managers	100000	UK Biobank Assessment Centre	100071	Verbal interview	100073	Employment	100073	UK Biobank Assessment Centre > Verbal interview > Employment
8802	NO	N/A	2227	CAT-SIN	91226/20030(111256)	-0.00536629	-0.0207482	0.00996494	0.4934	LOGISTIC-BINARY	Other eye problems	100000	UK Biobank Assessment Centre	100025	Touchscreen	100036	Health and medical history	100041	UK Biobank Assessment Centre > Touchscreen > Health and medical history > Eyesight
8803	NO	N/A	132558	DATE	111535/50(111585)	-0.102261	-0.410264	0.176831	0.493532	LOGISTIC-BINARY	Date Q74 first reported (other congenital malformations of limb(s))	2417	Health-related outcomes		First occurrences		First occurrences	2417	Health-related outcomes > First occurrences > Congenital disruptions and chromosomal abnormalities
8804	NO	N/A	41210#Y089	CAT-MUL	111376/209(111585)	-0.0487069	-0.191533	0.0875503	0.493586	LOGISTIC-BINARY	Operative procedures - secondary OPCS4: Y08.9 Unspecified laser therapy to organ NOC	100091	Health-related outcomes	2000	Hospital inpatient	2005	Summary Operations	2005	Health-related outcomes > Hospital inpatient > Summary Operations
8805	NO	N/A	41272#Y089	CAT-MUL	111376/209(111585)	-0.0487069	-0.191533	0.0875503	0.493586	LOGISTIC-BINARY	Operative procedures - OPCS4: Y08.9 Unspecified laser therapy to organ NOC	100091	Health-related outcomes	2000	Hospital inpatient	2005	Summary Operations	2005	Health-related outcomes > Hospital inpatient > Summary Operations
8806	NO	N/A	41210#T431	CAT-MUL	111539/46(111585)	-0.106393	-0.427667	0.183505	0.493726	LOGISTIC-BINARY	Operative procedures - secondary OPCS4: T43.1 Diagnostic endoscopic examination of peritoneum and biopsy of lesion of peritoneum	100091	Health-related outcomes	2000	Hospital inpatient	2005	Summary Operations	2005	Health-related outcomes > Hospital inpatient > Summary Operations
8807	NO	N/A	41210#Z895	CAT-MUL	111122/463(111585)	-0.0323917	-0.126642	0.0589871	0.493826	LOGISTIC-BINARY	Operative procedures - secondary OPCS4: Z89.5 Thumb NEC	100091	Health-related outcomes	2000	Hospital inpatient	2005	Summary Operations	2005	Health-related outcomes > Hospital inpatient > Summary Operations
8808	NO	N/A	41272#Z895	CAT-MUL	111122/463(111585)	-0.0323917	-0.126642	0.0589871	0.493826	LOGISTIC-BINARY	Operative procedures - OPCS4: Z89.5 Thumb NEC	100091	Health-related outcomes	2000	Hospital inpatient	2005	Summary Operations	2005	Health-related outcomes > Hospital inpatient > Summary Operations
8809	NO	N/A	41210#E921	CAT-MUL	111572/13(111585)	-0.210778	-0.880815	0.338074	0.493847	LOGISTIC-BINARY	Operative procedures - secondary OPCS4: E92.1 Carbon monoxide transfer factor test	100091	Health-related outcomes	2000	Hospital inpatient	2005	Summary Operations	2005	Health-related outcomes > Hospital inpatient > Summary Operations
8810	NO	N/A	41210#Z722	CAT-MUL	111522/63(111585)	-0.0904478	-0.361434	0.157996	0.493877	LOGISTIC-BINARY	Operative procedures - secondary OPCS4: Z72.2 Scaphoid bone	100091	Health-related outcomes	2000	Hospital inpatient	2005	Summary Operations	2005	Health-related outcomes > Hospital inpatient > Summary Operations
8811	NO	N/A	41272#Z722	CAT-MUL	111522/63(111585)	-0.0904478	-0.361434	0.157996	0.493877	LOGISTIC-BINARY	Operative procedures - OPCS4: Z72.2 Scaphoid bone	100091	Health-related outcomes	2000	Hospital inpatient	2005	Summary Operations	2005	Health-related outcomes > Hospital inpatient > Summary Operations
8812	NO	N/A	41210#S641	CAT-MUL	111553/32(111585)	-0.129034	-0.523418	0.219592	0.494102	LOGISTIC-BINARY	Operative procedures - secondary OPCS4: S64.1 Excision of nail bed	100091	Health-related outcomes	2000	Hospital inpatient	2005	Summary Operations	2005	Health-related outcomes > Hospital inpatient > Summary Operations
8813	NO	N/A	41210#Y034	CAT-MUL	111475/110(111585)	0.0633386	-0.123858	0.239765	0.494154	LOGISTIC-BINARY	Operative procedures - secondary OPCS4: Y03.4 Other resiting of prosthesis in organ NOC	100091	Health-related outcomes	2000	Hospital inpatient	2005	Summary Operations	2005	Health-related outcomes > Hospital inpatient > Summary Operations
8814	NO	N/A	41272#Y034	CAT-MUL	111475/110(111585)	0.0633386	-0.123858	0.239765	0.494154	LOGISTIC-BINARY	Operative procedures - OPCS4: Y03.4 Other resiting of prosthesis in organ NOC	100091	Health-related outcomes	2000	Hospital inpatient	2005	Summary Operations	2005	Health-related outcomes > Hospital inpatient > Summary Operations
8815	NO	N/A	41272#H099	CAT-MUL	111568/17(111585)	0.153876	-0.321084	0.568837	0.494223	LOGISTIC-BINARY	Operative procedures - OPCS4: H09.9 Unspecified excision of left hemicolon	100091	Health-related outcomes	2000	Hospital inpatient	2005	Summary Operations	2005	Health-related outcomes > Hospital inpatient > Summary Operations
8816	NO	N/A	41200#W868	CAT-MUL	111483/102(111585)	0.0655557	-0.128417	0.24804	0.494242	LOGISTIC-BINARY	Operative procedures - main OPCS4: W86.8 Other specified therapeutic endoscopic operations on cavity of other joint	100091	Health-related outcomes	2000	Hospital inpatient	2005	Summary Operations	2005	Health-related outcomes > Hospital inpatient > Summary Operations
8817	NO	N/A	41272#M291	CAT-MUL	111561/24(111585)	-0.150237	-0.614913	0.251557	0.494291	LOGISTIC-BINARY	Operative procedures - OPCS4: M29.1 Endoscopic extirpation of lesion of ureter	100091	Health-related outcomes	2000	Hospital inpatient	2005	Summary Operations	2005	Health-related outcomes > Hospital inpatient > Summary Operations
8818	NO	N/A	41200#C758	CAT-MUL	111558/27(111585)	-0.140804	-0.574432	0.237256	0.494339	LOGISTIC-BINARY	Operative procedures - main OPCS4: C75.8 Other specified prosthesis of lens	100091	Health-related outcomes	2000	Hospital inpatient	2005	Summary Operations	2005	Health-related outcomes > Hospital inpatient > Summary Operations
8819	NO	N/A	40006#C845	CAT-MUL	111568/17(111585)	0.154135	-0.322611	0.569028	0.494419	LOGISTIC-BINARY	Type of cancer: ICD10: C84.5 Other and unspecified T-cell lymphomas	100091	Health-related outcomes	100092	Cancer register	100092	Cancer register	100092	Health-related outcomes > Cancer register
8820	NO	N/A	41210#Q108	CAT-MUL	111453/132(111585)	-0.0619199	-0.24497	0.11067	0.494451	LOGISTIC-BINARY	Operative procedures - secondary OPCS4: Q10.8 Other specified curettage of uterus	100091	Health-related outcomes	2000	Hospital inpatient	2005	Summary Operations	2005	Health-related outcomes > Hospital inpatient > Summary Operations
8821	NO	N/A	41272#W578	CAT-MUL	111549/36(111585)	-0.121826	-0.493039	0.208517	0.49447	LOGISTIC-BINARY	Operative procedures - OPCS4: W57.8 Other specified excision reconstruction of joint	100091	Health-related outcomes	2000	Hospital inpatient	2005	Summary Operations	2005	Health-related outcomes > Hospital inpatient > Summary Operations
8822	NO	N/A	41200#W382	CAT-MUL	111500/85(111585)	-0.0773029	-0.307735	0.136529	0.494471	LOGISTIC-BINARY	Operative procedures - main OPCS4: W38.2 Conversion to total prosthetic replacement of hip joint not using cement	100091	Health-related outcomes	2000	Hospital inpatient	2005	Summary Operations	2005	Health-related outcomes > Hospital inpatient > Summary Operations
8823	NO	N/A	131090	DATE	111518/67(111585)	0.0801979	-0.159014	0.302258	0.494569	LOGISTIC-BINARY	Date G64 first reported (other disorders of peripheral nervous system)	2406	Health-related outcomes		First occurrences		First occurrences	2406	Health-related outcomes > First occurrences > Nervous system disorders
8824	NO	N/A	22617#1232	CAT-MUL	23574/72(23646)	-0.0839245	-0.33581	0.147024	0.494776	LOGISTIC-BINARY	Job code - historical: Garage managers and proprietors	100089	Online follow-up	123	Work environment	130	Employment history	130	Online follow-up > Work environment > Employment history
8825	NO	N/A	41210#H208	CAT-MUL	111545/40(111585)	0.102572	-0.206901	0.384222	0.494809	LOGISTIC-BINARY	Operative procedures - secondary OPCS4: H20.8 Other specified endoscopic extirpation of lesion of colon	100091	Health-related outcomes	2000	Hospital inpatient	2005	Summary Operations	2005	Health-related outcomes > Hospital inpatient > Summary Operations
8826	NO	N/A	22664	INTEGER	11224	0.00654206	-0.0122422	0.0253263	0.494824	LINEAR	Year gap ended	100089	Online follow-up	123	Work environment	130	Employment history	130	Online follow-up > Work environment > Employment history
8827	NO	N/A	1588	INTEGER	78316	-0.00520508	-0.0201615	0.00975136	0.495097	ORDERED-LOGISTIC	Average weekly beer plus cider intake	100000	UK Biobank Assessment Centre	100025	Touchscreen	100050	Lifestyle and environment	100051	UK Biobank Assessment Centre > Touchscreen > Lifestyle and environment > Alcohol
8828	NO	N/A	23279	INTEGER	6612	-0.0055245	-0.0213994	0.0103504	0.495138	LINEAR	Total fat-free mass	100000	UK Biobank Assessment Centre	100003	Imaging	103	DXA assessment	124	UK Biobank Assessment Centre > Imaging > DXA assessment > Body composition by DXA
8829	NO	N/A	41272#P234	CAT-MUL	111355/230(111585)	0.0444551	-0.0859879	0.169636	0.495146	LOGISTIC-BINARY	Operative procedures - OPCS4: P23.4 Repair of enterocele NEC	100091	Health-related outcomes	2000	Hospital inpatient	2005	Summary Operations	2005	Health-related outcomes > Hospital inpatient > Summary Operations
8830	NO	N/A	20418	CAT-SIN	7334	-0.0150377	-0.0581973	0.0281219	0.495186	ORDERED-LOGISTIC	Impact on normal roles during worst period of anxiety	100089	Online follow-up	136	Mental health	140	Anxiety	140	Online follow-up > Mental health > Anxiety
8831	NO	N/A	41210#D191	CAT-MUL	111566/19(111585)	-0.171949	-0.709961	0.285066	0.495239	LOGISTIC-BINARY	Operative procedures - secondary OPCS4: D19.1 Excision of lesion of middle ear	100091	Health-related outcomes	2000	Hospital inpatient	2005	Summary Operations	2005	Health-related outcomes > Hospital inpatient > Summary Operations
8832	NO	N/A	21042	INTEGER	33330	-0.0071585	-0.0277321	0.0134151	0.495293	ORDERED-LOGISTIC	Greatest number of times bowels opened per day	100089	Online follow-up	153	Digestive health	153	Digestive health	153	Online follow-up > Digestive health
8833	NO	N/A	41200#W198	CAT-MUL	111329/256(111585)	-0.0436659	-0.17188	0.079286	0.495319	LOGISTIC-BINARY	Operative procedures - main OPCS4: W19.8 Other specified primary open reduction of fracture of bone and intramedullary fixation	100091	Health-related outcomes	2000	Hospital inpatient	2005	Summary Operations	2005	Health-related outcomes > Hospital inpatient > Summary Operations
8834	NO	N/A	41210#X323	CAT-MUL	111569/16(111585)	0.157305	-0.331287	0.581255	0.495343	LOGISTIC-BINARY	Operative procedures - secondary OPCS4: X32.3 Exchange of plasma (2-9)	100091	Health-related outcomes	2000	Hospital inpatient	2005	Summary Operations	2005	Health-related outcomes > Hospital inpatient > Summary Operations
8835	NO	N/A	1873	INTEGER	109715	0.0038106	-0.00714281	0.014764	0.495566	ORDERED-LOGISTIC	Number of full brothers	100000	UK Biobank Assessment Centre	100025	Touchscreen	100034	Family history	100034	UK Biobank Assessment Centre > Touchscreen > Family history
8836	NO	N/A	41210#L543	CAT-MUL	111550/35(111585)	-0.122268	-0.496717	0.20944	0.495601	LOGISTIC-BINARY	Operative procedures - secondary OPCS4: L54.3 Arteriography of iliac artery	100091	Health-related outcomes	2000	Hospital inpatient	2005	Summary Operations	2005	Health-related outcomes > Hospital inpatient > Summary Operations
8837	NO	N/A	6148#100	CAT-MUL	13113/28699(41812)	0.00748224	-0.0134016	0.0305192	0.495622	LOGISTIC-BINARY	Eye problems/disorders	100000	UK Biobank Assessment Centre	100025	Touchscreen	100036	Health and medical history	100041	UK Biobank Assessment Centre > Touchscreen > Health and medical history > Eyesight
8838	NO	N/A	20003#1140888176	CAT-MUL	111531/34(111565)	-0.124767	-0.506752	0.213967	0.495676	LOGISTIC-BINARY	Treatment/medication code: mometasone furoate 0.1% ointment	100000	UK Biobank Assessment Centre	100071	Verbal interview	100075	Medications	100075	UK Biobank Assessment Centre > Verbal interview > Medications
8839	NO	N/A	40011#8520	CAT-MUL	110719/866(111585)	-0.0237491	-0.0928417	0.0438411	0.495729	LOGISTIC-BINARY	Histology of cancer tumour: Lobular carcinoma, NOS	100091	Health-related outcomes	100092	Cancer register	100092	Cancer register	100092	Health-related outcomes > Cancer register
8840	NO	N/A	5674	CAT-SIN	3972/1255(5227)	-0.0224411	-0.0874235	0.0417483	0.495744	LOGISTIC-BINARY	Severity of manic/irritable episodes	100000	UK Biobank Assessment Centre	100025	Touchscreen	100059	Psychosocial factors	100060	UK Biobank Assessment Centre > Touchscreen > Psychosocial factors > Mental health
8841	NO	N/A	131078	DATE	110814/771(111585)	-0.0249004	-0.0974475	0.0459393	0.495958	LOGISTIC-BINARY	Date G58 first reported (other mononeuropathies)	2406	Health-related outcomes		First occurrences		First occurrences	2406	Health-related outcomes > First occurrences > Nervous system disorders
8842	NO	N/A	131070	DATE	111232/353(111585)	-0.0369771	-0.145365	0.0676169	0.495969	LOGISTIC-BINARY	Date G54 first reported (nerve root and plexus disorders)	2406	Health-related outcomes		First occurrences		First occurrences	2406	Health-related outcomes > First occurrences > Nervous system disorders
8843	NO	N/A	41200#W153	CAT-MUL	111126/459(111585)	-0.0326017	-0.127949	0.0598578	0.496071	LOGISTIC-BINARY	Operative procedures - main OPCS4: W15.3 Osteotomy of first metatarsal bone NEC	100091	Health-related outcomes	2000	Hospital inpatient	2005	Summary Operations	2005	Health-related outcomes > Hospital inpatient > Summary Operations
8844	NO	N/A	2178	CAT-SIN	111184	0.00402606	-0.0075661	0.0156182	0.496084	ORDERED-LOGISTIC	Overall health rating	100000	UK Biobank Assessment Centre	100025	Touchscreen	100036	Health and medical history	100042	UK Biobank Assessment Centre > Touchscreen > Health and medical history > General health
8845	NO	N/A	131076	DATE	110357/1228(111585)	0.0194079	-0.0370019	0.0748115	0.496199	LOGISTIC-BINARY	Date G57 first reported (mononeuropathies of lower limb)	2406	Health-related outcomes		First occurrences		First occurrences	2406	Health-related outcomes > First occurrences > Nervous system disorders
8846	NO	N/A	20003#1140869034	CAT-MUL	111469/96(111565)	0.067827	-0.133917	0.257411	0.496216	LOGISTIC-BINARY	Treatment/medication code: ortho-gynest 500micrograms pessary	100000	UK Biobank Assessment Centre	100071	Verbal interview	100075	Medications	100075	UK Biobank Assessment Centre > Verbal interview > Medications
8847	NO	N/A	22673	CONTINUOUS	8170	0.00778042	-0.0146359	0.0301968	0.496284	LINEAR	Minimum carotid IMT (intima-medial thickness) at 150 degrees	100000	UK Biobank Assessment Centre	100006	Physical measures	101	Carotid ultrasound	101	UK Biobank Assessment Centre > Physical measures > Carotid ultrasound
8848	NO	N/A	41200#V222	CAT-MUL	111561/24(111585)	0.130134	-0.269176	0.485076	0.496288	LOGISTIC-BINARY	Operative procedures - main OPCS4: V22.2 Primary anterior decompression of cervical spinal cord NEC	100091	Health-related outcomes	2000	Hospital inpatient	2005	Summary Operations	2005	Health-related outcomes > Hospital inpatient > Summary Operations
8849	NO	N/A	41272#W191	CAT-MUL	111359/226(111585)	-0.0464996	-0.183549	0.084571	0.496339	LOGISTIC-BINARY	Operative procedures - OPCS4: W19.1 Primary open reduction of fracture of neck of femur and open fixation using pin and plate	100091	Health-related outcomes	2000	Hospital inpatient	2005	Summary Operations	2005	Health-related outcomes > Hospital inpatient > Summary Operations
8850	NO	N/A	41210#T658	CAT-MUL	111569/16(111585)	-0.187569	-0.78089	0.308335	0.496411	LOGISTIC-BINARY	Operative procedures - secondary OPCS4: T65.8 Other specified excision of tendon	100091	Health-related outcomes	2000	Hospital inpatient	2005	Summary Operations	2005	Health-related outcomes > Hospital inpatient > Summary Operations
8851	NO	N/A	41272#L721	CAT-MUL	111443/142(111585)	0.0553423	-0.108495	0.210835	0.496467	LOGISTIC-BINARY	Operative procedures - OPCS4: L72.1 Arteriography NEC	100091	Health-related outcomes	2000	Hospital inpatient	2005	Summary Operations	2005	Health-related outcomes > Hospital inpatient > Summary Operations
8852	NO	N/A	41210#T521	CAT-MUL	111437/148(111585)	0.0542556	-0.106383	0.206846	0.496711	LOGISTIC-BINARY	Operative procedures - secondary OPCS4: T52.1 Palmar fasciectomy	100091	Health-related outcomes	2000	Hospital inpatient	2005	Summary Operations	2005	Health-related outcomes > Hospital inpatient > Summary Operations
8853	NO	N/A	1737	INTEGER	80720	0.00480686	-0.00905989	0.0186736	0.496988	ORDERED-LOGISTIC	Childhood sunburn occasions	100000	UK Biobank Assessment Centre	100025	Touchscreen	100050	Lifestyle and environment	100055	UK Biobank Assessment Centre > Touchscreen > Lifestyle and environment > Sun exposure
8854	NO	N/A	41256#7061	CAT-MUL	111567/18(111585)	0.149556	-0.314036	0.556131	0.497024	LOGISTIC-BINARY	Operative procedures - main OPCS3: 706.1 Biopsy of cervix : cone or ring biopsy	100091	Health-related outcomes	2000	Hospital inpatient	2005	Summary Operations	2005	Health-related outcomes > Hospital inpatient > Summary Operations
8855	NO	N/A	41272#W169	CAT-MUL	111515/70(111585)	-0.0848562	-0.34031	0.150524	0.497118	LOGISTIC-BINARY	Operative procedures - OPCS4: W16.9 Unspecified other division of bone	100091	Health-related outcomes	2000	Hospital inpatient	2005	Summary Operations	2005	Health-related outcomes > Hospital inpatient > Summary Operations
8856	NO	N/A	20127	INTEGER	88137	-0.00400722	-0.0155722	0.00755774	0.497174	ORDERED-LOGISTIC	Neuroticism score	100000	UK Biobank Assessment Centre	100025	Touchscreen	100059	Psychosocial factors	100060	UK Biobank Assessment Centre > Touchscreen > Psychosocial factors > Mental health
8857	NO	N/A	41272#X862	CAT-MUL	111554/31(111585)	-0.130403	-0.532827	0.223537	0.497232	LOGISTIC-BINARY	Operative procedures - OPCS4: X86.2 Antifungal drugs Band 2	100091	Health-related outcomes	2000	Hospital inpatient	2005	Summary Operations	2005	Health-related outcomes > Hospital inpatient > Summary Operations
8858	NO	N/A	6141#1	CAT-MUL	27350/83290(110640)	0.0047849	-0.00901457	0.018616	0.49724	LOGISTIC-BINARY	How are people in household related to participant: Husband, wife or partner	100000	UK Biobank Assessment Centre	100025	Touchscreen	100062	Sociodemographics	100066	UK Biobank Assessment Centre > Touchscreen > Sociodemographics > Household
8859	NO	N/A	41210#Z651	CAT-MUL	111544/41(111585)	0.100959	-0.205391	0.37988	0.497377	LOGISTIC-BINARY	Operative procedures - secondary OPCS4: Z65.1 Mandible	100091	Health-related outcomes	2000	Hospital inpatient	2005	Summary Operations	2005	Health-related outcomes > Hospital inpatient > Summary Operations
8860	NO	N/A	41272#Z651	CAT-MUL	111544/41(111585)	0.100959	-0.205391	0.37988	0.497377	LOGISTIC-BINARY	Operative procedures - OPCS4: Z65.1 Mandible	100091	Health-related outcomes	2000	Hospital inpatient	2005	Summary Operations	2005	Health-related outcomes > Hospital inpatient > Summary Operations
8861	NO	N/A	41272#K253	CAT-MUL	111471/114(111585)	0.0615457	-0.121618	0.234387	0.497393	LOGISTIC-BINARY	Operative procedures - OPCS4: K25.3 Prosthetic replacement of mitral valve	100091	Health-related outcomes	2000	Hospital inpatient	2005	Summary Operations	2005	Health-related outcomes > Hospital inpatient > Summary Operations
8862	NO	N/A	41210#S259	CAT-MUL	111571/14(111585)	-0.199964	-0.839202	0.326096	0.497396	LOGISTIC-BINARY	Operative procedures - secondary OPCS4: S25.9 Unspecified local flap of skin and fascia	100091	Health-related outcomes	2000	Hospital inpatient	2005	Summary Operations	2005	Health-related outcomes > Hospital inpatient > Summary Operations
8863	NO	N/A	23228	CONTINUOUS	4221	-0.00694467	-0.0270077	0.0131183	0.497414	LINEAR	Leg BMC (bone mineral content) (right)	100000	UK Biobank Assessment Centre	100003	Imaging	103	DXA assessment	125	UK Biobank Assessment Centre > Imaging > DXA assessment > Bone size, mineral and density by DXA
8864	NO	N/A	20113#3	CAT-MUL	885/43(928)	-0.115581	-0.465723	0.204867	0.497429	LOGISTIC-BINARY	Illnesses of adopted mother: Lung cancer	100000	UK Biobank Assessment Centre	100025	Touchscreen	100034	Family history	100034	UK Biobank Assessment Centre > Touchscreen > Family history
8865	NO	N/A	41210#Z954	CAT-MUL	110803/782(111585)	-0.0246395	-0.09667	0.0457036	0.497441	LOGISTIC-BINARY	Operative procedures - secondary OPCS4: Z95.4 Radial artery	100091	Health-related outcomes	2000	Hospital inpatient	2005	Summary Operations	2005	Health-related outcomes > Hospital inpatient > Summary Operations
8866	NO	N/A	41272#Z954	CAT-MUL	110803/782(111585)	-0.0246395	-0.09667	0.0457036	0.497441	LOGISTIC-BINARY	Operative procedures - OPCS4: Z95.4 Radial artery	100091	Health-related outcomes	2000	Hospital inpatient	2005	Summary Operations	2005	Health-related outcomes > Hospital inpatient > Summary Operations
8867	NO	N/A	41210#K623	CAT-MUL	111571/14(111585)	-0.200831	-0.84354	0.327332	0.497576	LOGISTIC-BINARY	Operative procedures - secondary OPCS4: K62.3 Percutaneous transluminal ablation of conducting system of heart for atrial flutter NEC	100091	Health-related outcomes	2000	Hospital inpatient	2005	Summary Operations	2005	Health-related outcomes > Hospital inpatient > Summary Operations
8868	NO	N/A	41256#419	CAT-MUL	111575/10(111585)	0.194633	-0.426158	0.715456	0.49759	LOGISTIC-BINARY	Operative procedures - main OPCS3: 419 Operation on abdominal hernia, not elsewhere classified	100091	Health-related outcomes	2000	Hospital inpatient	2005	Summary Operations	2005	Health-related outcomes > Hospital inpatient > Summary Operations
8869	NO	N/A	41273#419	CAT-MUL	111575/10(111585)	0.194633	-0.426158	0.715456	0.49759	LOGISTIC-BINARY	Operative procedures - OPCS3: 419 Operation on abdominal hernia, not elsewhere classified	100091	Health-related outcomes	2000	Hospital inpatient	2005	Summary Operations	2005	Health-related outcomes > Hospital inpatient > Summary Operations
8870	NO	N/A	25837	CONTINUOUS	7106	-0.00815314	-0.0317184	0.0154121	0.497649	LINEAR	Volume of grey matter in Paracingulate Gyrus (right)	1101	UK Biobank Assessment Centre		Imaging		Imaging	1101	UK Biobank Assessment Centre > Imaging > Brain MRI > T1 structural brain MRI > Regional grey matter volumes (FAST)
8871	NO	N/A	41200#F443	CAT-MUL	111531/54(111585)	0.0882317	-0.178157	0.333257	0.497662	LOGISTIC-BINARY	Operative procedures - main OPCS4: F44.3 Excision of parotid gland NEC	100091	Health-related outcomes	2000	Hospital inpatient	2005	Summary Operations	2005	Health-related outcomes > Hospital inpatient > Summary Operations
8872	NO	N/A	30210	CONTINUOUS	108030	0.00205096	-0.00387685	0.00797877	0.497688	LINEAR	Eosinophill percentage	100078	Biological samples	100079	Assay results	100080	Blood assays	100081	Biological samples > Assay results > Blood assays > Blood count
8873	NO	N/A	103260	CAT-SIN	15784	-0.0687242	-0.0689796	-0.0684689	0.497765	ORDERED-LOGISTIC	Vegetarian sausages/burgers intake	100089	Online follow-up	100090	Diet by 24-hour recall	100111	Vegetarian alternatives yesterday	100111	Online follow-up > Diet by 24-hour recall > Vegetarian alternatives yesterday
8874	NO	N/A	41200#M071	CAT-MUL	111567/18(111585)	0.148345	-0.313066	0.551621	0.49782	LOGISTIC-BINARY	Operative procedures - main OPCS4	100091	Health-related outcomes	2000	Hospital inpatient	2005	Summary Operations	2005	Health-related outcomes > Hospital inpatient > Summary Operations
8875	NO	N/A	41200#H448	CAT-MUL	111562/23(111585)	-0.15333	-0.633014	0.258972	0.497874	LOGISTIC-BINARY	Operative procedures - main OPCS4: H44.8 Other specified manipulation of rectum	100091	Health-related outcomes	2000	Hospital inpatient	2005	Summary Operations	2005	Health-related outcomes > Hospital inpatient > Summary Operations
8876	NO	N/A	41273#820	CAT-MUL	111547/38(111585)	0.103928	-0.21233	0.391082	0.49794	LOGISTIC-BINARY	Operative procedures - OPCS3: 820 Excision of internal structure of knee	100091	Health-related outcomes	2000	Hospital inpatient	2005	Summary Operations	2005	Health-related outcomes > Hospital inpatient > Summary Operations
8877	NO	N/A	41210#Y388	CAT-MUL	111198/387(111585)	0.034051	-0.0660815	0.131013	0.498096	LOGISTIC-BINARY	Operative procedures - secondary OPCS4: Y38.8 Other specified injection of therapeutic substance into organ NOC	100091	Health-related outcomes	2000	Hospital inpatient	2005	Summary Operations	2005	Health-related outcomes > Hospital inpatient > Summary Operations
8878	NO	N/A	41272#Y388	CAT-MUL	111198/387(111585)	0.034051	-0.0660815	0.131013	0.498096	LOGISTIC-BINARY	Operative procedures - OPCS4: Y38.8 Other specified injection of therapeutic substance into organ NOC	100091	Health-related outcomes	2000	Hospital inpatient	2005	Summary Operations	2005	Health-related outcomes > Hospital inpatient > Summary Operations
8879	NO	N/A	41272#M198	CAT-MUL	111575/10(111585)	-0.242702	-1.03539	0.385089	0.498182	LOGISTIC-BINARY	Operative procedures - OPCS4: M19.8 Other specified urinary diversion	100091	Health-related outcomes	2000	Hospital inpatient	2005	Summary Operations	2005	Health-related outcomes > Hospital inpatient > Summary Operations
8880	NO	N/A	41246#2620	CAT-MUL	102923/3621(106544)	0.0113888	-0.0217355	0.0441782	0.498191	LOGISTIC-BINARY	Treatment speciality of consultant (recoded): Vascular surgery	100091	Health-related outcomes	2000	Hospital inpatient	2001	Summary Administration	2001	Health-related outcomes > Hospital inpatient > Summary Administration
8881	NO	N/A	41272#C121	CAT-MUL	109372/2213(111585)	-0.0146436	-0.0573295	0.0274634	0.498358	LOGISTIC-BINARY	Operative procedures - OPCS4: C12.1 Excision of lesion of eyelid NEC	100091	Health-related outcomes	2000	Hospital inpatient	2005	Summary Operations	2005	Health-related outcomes > Hospital inpatient > Summary Operations
8882	NO	N/A	22601#61123437	CAT-MUL	23634/12(23646)	-0.214657	-0.91233	0.343802	0.498409	LOGISTIC-BINARY	Job coding: other ambulance staff (not paramedic), ambulance driver, ambulance technician	100089	Online follow-up	123	Work environment	130	Employment history	130	Online follow-up > Work environment > Employment history
8883	NO	N/A	41200#E034	CAT-MUL	111562/23(111585)	-0.151945	-0.626937	0.257948	0.498422	LOGISTIC-BINARY	Operative procedures - main OPCS4: E03.4 Closure of perforation of septum of nose NEC	100091	Health-related outcomes	2000	Hospital inpatient	2005	Summary Operations	2005	Health-related outcomes > Hospital inpatient > Summary Operations
8884	NO	N/A	40011#8501	CAT-MUL	111545/40(111585)	-0.114121	-0.464196	0.199298	0.498657	LOGISTIC-BINARY	Histology of cancer tumour: Comedocarcinoma	100091	Health-related outcomes	100092	Cancer register	100092	Cancer register	100092	Health-related outcomes > Cancer register
8885	NO	N/A	41272#G342	CAT-MUL	111385/200(111585)	-0.0489783	-0.19436	0.0896409	0.498714	LOGISTIC-BINARY	Operative procedures - OPCS4: G34.2 Creation of temporary gastrostomy	100091	Health-related outcomes	2000	Hospital inpatient	2005	Summary Operations	2005	Health-related outcomes > Hospital inpatient > Summary Operations
8886	NO	N/A	20003#1140874744	CAT-MUL	110138/1427(111565)	-0.0181667	-0.0712715	0.0340289	0.498816	LOGISTIC-BINARY	Treatment/medication code: gliclazide	100000	UK Biobank Assessment Centre	100071	Verbal interview	100075	Medications	100075	UK Biobank Assessment Centre > Verbal interview > Medications
8887	NO	N/A	30280	CONTINUOUS	106386	-0.00205997	-0.00803083	0.00391089	0.498913	LINEAR	Immature reticulocyte fraction	100078	Biological samples	100079	Assay results	100080	Blood assays	100081	Biological samples > Assay results > Blood assays > Blood count
8888	NO	N/A	20003#1140875640	CAT-MUL	111547/18(111565)	0.148406	-0.314684	0.552567	0.498929	LOGISTIC-BINARY	Treatment/medication code: traxam gel	100000	UK Biobank Assessment Centre	100071	Verbal interview	100075	Medications	100075	UK Biobank Assessment Centre > Verbal interview > Medications
8889	NO	N/A	41272#L181	CAT-MUL	111574/11(111585)	-0.229427	-0.975211	0.369488	0.498981	LOGISTIC-BINARY	Operative procedures - OPCS4: L18.1 Emergency replacement of aneurysmal segment of ascending aorta by anastomosis of aorta to aorta	100091	Health-related outcomes	2000	Hospital inpatient	2005	Summary Operations	2005	Health-related outcomes > Hospital inpatient > Summary Operations
8890	NO	N/A	41272#C473	CAT-MUL	111514/71(111585)	-0.0834458	-0.335843	0.149211	0.499232	LOGISTIC-BINARY	Operative procedures - OPCS4: C47.3 Removal of suture from cornea	100091	Health-related outcomes	2000	Hospital inpatient	2005	Summary Operations	2005	Health-related outcomes > Hospital inpatient > Summary Operations
8891	NO	N/A	41272#U328	CAT-MUL	111506/79(111585)	0.0732877	-0.147078	0.278923	0.499285	LOGISTIC-BINARY	Operative procedures - OPCS4: U32.8 Other specified diagnostic blood tests	100091	Health-related outcomes	2000	Hospital inpatient	2005	Summary Operations	2005	Health-related outcomes > Hospital inpatient > Summary Operations
8892	NO	N/A	41272#W758	CAT-MUL	111566/19(111585)	0.145319	-0.307559	0.542003	0.499313	LOGISTIC-BINARY	Operative procedures - OPCS4: W75.8 Other specified other open repair of ligament	100091	Health-related outcomes	2000	Hospital inpatient	2005	Summary Operations	2005	Health-related outcomes > Hospital inpatient > Summary Operations
8893	NO	N/A	131678	DATE	110339/1246(111585)	0.0190823	-0.0367827	0.0739558	0.499317	LOGISTIC-BINARY	Date K82 first reported (other diseases of gallbladder)	2411	Health-related outcomes		First occurrences		First occurrences	2411	Health-related outcomes > First occurrences > Digestive system disorders
8894	NO	N/A	41272#W195	CAT-MUL	111430/155(111585)	0.0529501	-0.104709	0.202904	0.499431	LOGISTIC-BINARY	Operative procedures - OPCS4: W19.5 Primary open reduction of fragment of bone and fixation using screw	100091	Health-related outcomes	2000	Hospital inpatient	2005	Summary Operations	2005	Health-related outcomes > Hospital inpatient > Summary Operations
8895	NO	N/A	41200#Q058	CAT-MUL	111574/11(111585)	0.187976	-0.412267	0.691905	0.499432	LOGISTIC-BINARY	Operative procedures - main OPCS4: Q05.8 Other specified other operations on cervix uteri	100091	Health-related outcomes	2000	Hospital inpatient	2005	Summary Operations	2005	Health-related outcomes > Hospital inpatient > Summary Operations
8896	NO	N/A	20003#1140879424	CAT-MUL	111484/81(111565)	0.0729462	-0.146432	0.277937	0.499647	LOGISTIC-BINARY	Treatment/medication code: alverine	100000	UK Biobank Assessment Centre	100071	Verbal interview	100075	Medications	100075	UK Biobank Assessment Centre > Verbal interview > Medications
8897	NO	N/A	20003#1140883748	CAT-MUL	111046/519(111565)	0.0292621	-0.0569121	0.113065	0.499658	LOGISTIC-BINARY	Treatment/medication code: selenium product	100000	UK Biobank Assessment Centre	100071	Verbal interview	100075	Medications	100075	UK Biobank Assessment Centre > Verbal interview > Medications
8898	NO	N/A	41210#S101	CAT-MUL	111535/50(111585)	0.0914027	-0.186225	0.346237	0.499781	LOGISTIC-BINARY	Operative procedures - secondary OPCS4: S10.1 Cauterisation of lesion of skin of head or neck NEC	100091	Health-related outcomes	2000	Hospital inpatient	2005	Summary Operations	2005	Health-related outcomes > Hospital inpatient > Summary Operations
8899	NO	N/A	6155#5	CAT-MUL	107121/3737(110858)	0.0111958	-0.0214865	0.0435517	0.499792	LOGISTIC-BINARY	Vitamin and mineral supplements: Vitamin E	100000	UK Biobank Assessment Centre	100025	Touchscreen	100036	Health and medical history	100045	UK Biobank Assessment Centre > Touchscreen > Health and medical history > Medication
8900	NO	N/A	22601#52222928	CAT-MUL	23514/132(23646)	-0.0603549	-0.241565	0.10979	0.500215	LOGISTIC-BINARY	Job coding: tool maker, tool fitter, jig and tool fitter, marker out, die sinker	100089	Online follow-up	123	Work environment	130	Employment history	130	Online follow-up > Work environment > Employment history
8901	NO	N/A	22617#5222	CAT-MUL	23514/132(23646)	-0.0603549	-0.241565	0.10979	0.500215	LOGISTIC-BINARY	Job code - historical: Tool makers, tool fitters and markers-out	100089	Online follow-up	123	Work environment	130	Employment history	130	Online follow-up > Work environment > Employment history
8902	NO	N/A	41200#F348	CAT-MUL	111569/16(111585)	-0.185189	-0.776787	0.308644	0.500223	LOGISTIC-BINARY	Operative procedures - main OPCS4: F34.8 Other specified excision of tonsil	100091	Health-related outcomes	2000	Hospital inpatient	2005	Summary Operations	2005	Health-related outcomes > Hospital inpatient > Summary Operations
8903	NO	N/A	4250	INTEGER	12076	-0.00608978	-0.0237966	0.011617	0.500233	LINEAR	Number of digits to be memorised/recalled	100000	UK Biobank Assessment Centre	100026	Cognitive function	100029	Numeric memory	100029	UK Biobank Assessment Centre > Cognitive function > Numeric memory
8904	NO	N/A	22330	INTEGER	6912	-0.00830973	-0.032479	0.0158595	0.500346	LINEAR	PQ interval	100000	UK Biobank Assessment Centre	100006	Physical measures	104	ECG at rest, 12-lead	104	UK Biobank Assessment Centre > Physical measures > ECG at rest, 12-lead
8905	NO	N/A	41272#L279	CAT-MUL	111574/11(111585)	0.184607	-0.404555	0.683405	0.50039	LOGISTIC-BINARY	Operative procedures - OPCS4: L27.9 Unspecified transluminal insertion of stent graft for aneurysmal segment of aorta	100091	Health-related outcomes	2000	Hospital inpatient	2005	Summary Operations	2005	Health-related outcomes > Hospital inpatient > Summary Operations
8906	NO	N/A	41200#X652	CAT-MUL	111573/12(111585)	-0.218368	-0.926514	0.356295	0.500407	LOGISTIC-BINARY	Operative procedures - main OPCS4: X65.2 Delivery of a fraction of intracavitary radiotherapy	100091	Health-related outcomes	2000	Hospital inpatient	2005	Summary Operations	2005	Health-related outcomes > Hospital inpatient > Summary Operations
8907	NO	N/A	23280	INTEGER	6612	-0.00547906	-0.0214192	0.0104611	0.500453	LINEAR	Total lean mass	100000	UK Biobank Assessment Centre	100003	Imaging	103	DXA assessment	124	UK Biobank Assessment Centre > Imaging > DXA assessment > Body composition by DXA
8908	NO	N/A	41272#W408	CAT-MUL	111567/18(111585)	-0.17442	-0.729159	0.29308	0.500586	LOGISTIC-BINARY	Operative procedures - OPCS4: W40.8 Other specified total prosthetic replacement of knee joint using cement	100091	Health-related outcomes	2000	Hospital inpatient	2005	Summary Operations	2005	Health-related outcomes > Hospital inpatient > Summary Operations
8909	NO	N/A	41200#N153	CAT-MUL	111213/372(111585)	0.0342523	-0.0670905	0.132332	0.500596	LOGISTIC-BINARY	Operative procedures - main OPCS4: N15.3 Excision of lesion of epididymis	100091	Health-related outcomes	2000	Hospital inpatient	2005	Summary Operations	2005	Health-related outcomes > Hospital inpatient > Summary Operations
8910	NO	N/A	40011#8020	CAT-MUL	111555/30(111585)	-0.131845	-0.542484	0.228692	0.500738	LOGISTIC-BINARY	Histology of cancer tumour: Carcinoma, undifferentiated type	100091	Health-related outcomes	100092	Cancer register	100092	Cancer register	100092	Health-related outcomes > Cancer register
8911	NO	N/A	20004#1488	CAT-MUL	109969/1596(111565)	-0.0173274	-0.068172	0.0327179	0.500756	LOGISTIC-BINARY	Operation code: anterior/posterior repair bladder/uterus	100000	UK Biobank Assessment Centre	100071	Verbal interview	100076	Operations	100076	UK Biobank Assessment Centre > Verbal interview > Operations
8912	NO	N/A	41210#Y143	CAT-MUL	111130/455(111585)	-0.0321011	-0.127046	0.0599375	0.500791	LOGISTIC-BINARY	Operative procedures - secondary OPCS4: Y14.3 Insertion of metal stent into organ NOC	100091	Health-related outcomes	2000	Hospital inpatient	2005	Summary Operations	2005	Health-related outcomes > Hospital inpatient > Summary Operations
8913	NO	N/A	41272#Y143	CAT-MUL	111130/455(111585)	-0.0321011	-0.127046	0.0599375	0.500791	LOGISTIC-BINARY	Operative procedures - OPCS4: Y14.3 Insertion of metal stent into organ NOC	100091	Health-related outcomes	2000	Hospital inpatient	2005	Summary Operations	2005	Health-related outcomes > Hospital inpatient > Summary Operations
8914	NO	N/A	22617#1173	CAT-MUL	23584/62(23646)	0.0811149	-0.165392	0.308097	0.50082	LOGISTIC-BINARY	Job code - historical: Senior officers in fire, ambulance, prison and related services	100089	Online follow-up	123	Work environment	130	Employment history	130	Online follow-up > Work environment > Employment history
8915	NO	N/A	41272#H109	CAT-MUL	111556/29(111585)	-0.133566	-0.549992	0.231462	0.500844	LOGISTIC-BINARY	Operative procedures - OPCS4: H10.9 Unspecified excision of sigmoid colon	100091	Health-related outcomes	2000	Hospital inpatient	2005	Summary Operations	2005	Health-related outcomes > Hospital inpatient > Summary Operations
8916	NO	N/A	20003#1140888538	CAT-MUL	110781/784(111565)	0.0238501	-0.0464023	0.0925299	0.500913	LOGISTIC-BINARY	Treatment/medication code: zinc product	100000	UK Biobank Assessment Centre	100071	Verbal interview	100075	Medications	100075	UK Biobank Assessment Centre > Verbal interview > Medications
8917	NO	N/A	20004#1361	CAT-MUL	109996/1569(111565)	0.0171943	-0.0332803	0.0668937	0.501006	LOGISTIC-BINARY	Operation code: vaginal prolapse/colposuspension	100000	UK Biobank Assessment Centre	100071	Verbal interview	100076	Operations	100076	UK Biobank Assessment Centre > Verbal interview > Operations
8918	NO	N/A	41210#T249	CAT-MUL	111537/48(111585)	-0.102277	-0.41605	0.181566	0.501053	LOGISTIC-BINARY	Operative procedures - secondary OPCS4: T24.9 Unspecified primary repair of umbilical hernia	100091	Health-related outcomes	2000	Hospital inpatient	2005	Summary Operations	2005	Health-related outcomes > Hospital inpatient > Summary Operations
8919	NO	N/A	41200#C798	CAT-MUL	111498/87(111585)	0.0695855	-0.140102	0.265986	0.501067	LOGISTIC-BINARY	Operative procedures - main OPCS4: C79.8 Other specified operations on vitreous body	100091	Health-related outcomes	2000	Hospital inpatient	2005	Summary Operations	2005	Health-related outcomes > Hospital inpatient > Summary Operations
8920	NO	N/A	41272#S661	CAT-MUL	111509/76(111585)	-0.0803206	-0.323996	0.144935	0.501126	LOGISTIC-BINARY	Operative procedures - OPCS4: S66.1 Biopsy of lesion of nail bed	100091	Health-related outcomes	2000	Hospital inpatient	2005	Summary Operations	2005	Health-related outcomes > Hospital inpatient > Summary Operations
8921	NO	N/A	22613#0	CAT-MUL	1409/22111(23520)	0.0186176	-0.0352112	0.0733627	0.501416	LOGISTIC-BINARY	Worked with paints, thinners or glues: Rarely/never	100089	Online follow-up	123	Work environment	130	Employment history	130	Online follow-up > Work environment > Employment history
8922	NO	N/A	22601#23193430	CAT-MUL	23635/11(23646)	-0.228635	-0.978145	0.369132	0.501464	LOGISTIC-BINARY	Job coding: school examiner	100089	Online follow-up	123	Work environment	130	Employment history	130	Online follow-up > Work environment > Employment history
8923	NO	N/A	41272#H352	CAT-MUL	111549/36(111585)	0.107028	-0.221778	0.404953	0.501482	LOGISTIC-BINARY	Operative procedures - OPCS4: H35.2 Posterior fixation of rectum using prosthetic material	100091	Health-related outcomes	2000	Hospital inpatient	2005	Summary Operations	2005	Health-related outcomes > Hospital inpatient > Summary Operations
8924	NO	N/A	130884	DATE	111538/47(111585)	-0.103561	-0.421844	0.183913	0.501502	LOGISTIC-BINARY	Date F25 first reported (schizoaffective disorders)	2405	Health-related outcomes		First occurrences		First occurrences	2405	Health-related outcomes > First occurrences > Mental and behavioural disorders
8925	NO	N/A	41210#S172	CAT-MUL	111575/10(111585)	0.192891	-0.426677	0.714344	0.501532	LOGISTIC-BINARY	Operative procedures - secondary OPCS4: S17.2 Distant myocutaneous subcutaneous pedicle flap NEC	100091	Health-related outcomes	2000	Hospital inpatient	2005	Summary Operations	2005	Health-related outcomes > Hospital inpatient > Summary Operations
8926	NO	N/A	41272#G762	CAT-MUL	111563/22(111585)	0.133998	-0.283493	0.503252	0.501569	LOGISTIC-BINARY	Operative procedures - OPCS4: G76.2 Open relief of strangulation of ileum	100091	Health-related outcomes	2000	Hospital inpatient	2005	Summary Operations	2005	Health-related outcomes > Hospital inpatient > Summary Operations
8927	NO	N/A	41200#T283	CAT-MUL	111567/18(111585)	0.146888	-0.314293	0.549463	0.501584	LOGISTIC-BINARY	Operative procedures - main OPCS4: T28.3 Resuture of previous incision of anterior abdominal wall	100091	Health-related outcomes	2000	Hospital inpatient	2005	Summary Operations	2005	Health-related outcomes > Hospital inpatient > Summary Operations
8928	NO	N/A	41210#C545	CAT-MUL	111568/17(111585)	0.152659	-0.32689	0.571379	0.501617	LOGISTIC-BINARY	Operative procedures - secondary OPCS4: C54.5 Buckling of sclera NEC	100091	Health-related outcomes	2000	Hospital inpatient	2005	Summary Operations	2005	Health-related outcomes > Hospital inpatient > Summary Operations
8929	NO	N/A	20003#1140875630	CAT-MUL	111524/41(111565)	0.1004	-0.207288	0.380546	0.501664	LOGISTIC-BINARY	Treatment/medication code: movelat cream	100000	UK Biobank Assessment Centre	100071	Verbal interview	100075	Medications	100075	UK Biobank Assessment Centre > Verbal interview > Medications
8930	NO	N/A	22601#23293031	CAT-MUL	23615/31(23646)	-0.129423	-0.533902	0.224582	0.501709	LOGISTIC-BINARY	Job coding: other researchers including in broadcasting, journalism, photography, printing and publishing	100089	Online follow-up	123	Work environment	130	Employment history	130	Online follow-up > Work environment > Employment history
8931	NO	N/A	41210#S474	CAT-MUL	111558/27(111585)	0.121941	-0.25591	0.459461	0.501714	LOGISTIC-BINARY	Operative procedures - secondary OPCS4: S47.4 Incision of lesion of skin NEC	100091	Health-related outcomes	2000	Hospital inpatient	2005	Summary Operations	2005	Health-related outcomes > Hospital inpatient > Summary Operations
8932	NO	N/A	41272#S474	CAT-MUL	111510/75(111585)	-0.0810436	-0.327355	0.14645	0.501745	LOGISTIC-BINARY	Operative procedures - OPCS4: S47.4 Incision of lesion of skin NEC	100091	Health-related outcomes	2000	Hospital inpatient	2005	Summary Operations	2005	Health-related outcomes > Hospital inpatient > Summary Operations
8933	NO	N/A	20003#1140879406	CAT-MUL	109407/2158(111565)	-0.0147147	-0.0579526	0.027931	0.501797	LOGISTIC-BINARY	Treatment/medication code: ranitidine	100000	UK Biobank Assessment Centre	100071	Verbal interview	100075	Medications	100075	UK Biobank Assessment Centre > Verbal interview > Medications
8934	NO	N/A	41200#T808	CAT-MUL	111568/17(111585)	-0.178553	-0.748536	0.301357	0.501917	LOGISTIC-BINARY	Operative procedures - main OPCS4: T80.8 Other specified release of contracture of muscle	100091	Health-related outcomes	2000	Hospital inpatient	2005	Summary Operations	2005	Health-related outcomes > Hospital inpatient > Summary Operations
8935	NO	N/A	41200#T531	CAT-MUL	111565/20(111585)	-0.162737	-0.679635	0.276848	0.501978	LOGISTIC-BINARY	Operative procedures - main OPCS4: T53.1 Excision of lesion of fascia	100091	Health-related outcomes	2000	Hospital inpatient	2005	Summary Operations	2005	Health-related outcomes > Hospital inpatient > Summary Operations
8936	NO	N/A	20544#13	CAT-MUL	30184/64(30248)	-0.0890362	-0.361333	0.159713	0.501993	LOGISTIC-BINARY	Mental health problems ever diagnosed by a professional: Psychological over-eating or binge-eating	100089	Online follow-up	136	Mental health	137	Mental distress	137	Online follow-up > Mental health > Mental distress
8937	NO	N/A	41272#K342	CAT-MUL	111503/82(111585)	-0.0771569	-0.311439	0.139893	0.502019	LOGISTIC-BINARY	Operative procedures - OPCS4: K34.2 Annuloplasty of tricuspid valve	100091	Health-related outcomes	2000	Hospital inpatient	2005	Summary Operations	2005	Health-related outcomes > Hospital inpatient > Summary Operations
8938	NO	N/A	41200#M768	CAT-MUL	111567/18(111585)	0.147789	-0.316352	0.553596	0.50212	LOGISTIC-BINARY	Operative procedures - main OPCS4: M76.8 Other specified therapeutic endoscopic operations on urethra	100091	Health-related outcomes	2000	Hospital inpatient	2005	Summary Operations	2005	Health-related outcomes > Hospital inpatient > Summary Operations
8939	NO	N/A	20003#1140888560	CAT-MUL	109151/2414(111565)	0.0137234	-0.0266205	0.0535582	0.502207	LOGISTIC-BINARY	Treatment/medication code: perindopril	100000	UK Biobank Assessment Centre	100071	Verbal interview	100075	Medications	100075	UK Biobank Assessment Centre > Verbal interview > Medications
8940	NO	N/A	22617#1134	CAT-MUL	23525/121(23646)	-0.0631875	-0.253984	0.115623	0.502232	LOGISTIC-BINARY	Job code - historical: Advertising and public relations managers	100089	Online follow-up	123	Work environment	130	Employment history	130	Online follow-up > Work environment > Employment history
8941	NO	N/A	20010	CONTINUOUS	93909	-0.00218623	-0.00857244	0.00419999	0.502239	LINEAR	Interpolated Year when operation took place	100000	UK Biobank Assessment Centre	100071	Verbal interview	100076	Operations	100076	UK Biobank Assessment Centre > Verbal interview > Operations
8942	NO	N/A	41200#V485	CAT-MUL	111238/347(111585)	0.0355982	-0.0702325	0.137895	0.502378	LOGISTIC-BINARY	Operative procedures - main OPCS4: V48.5 Radiofrequency controlled thermal denervation of spinal facet joint of lumbar vertebra	100091	Health-related outcomes	2000	Hospital inpatient	2005	Summary Operations	2005	Health-related outcomes > Hospital inpatient > Summary Operations
8943	NO	N/A	41210#L701	CAT-MUL	111574/11(111585)	-0.226367	-0.969434	0.368122	0.502395	LOGISTIC-BINARY	Operative procedures - secondary OPCS4: L70.1 Open embolectomy of artery NEC	100091	Health-related outcomes	2000	Hospital inpatient	2005	Summary Operations	2005	Health-related outcomes > Hospital inpatient > Summary Operations
8944	NO	N/A	20482	CAT-SIN	609	0.0585173	-0.112526	0.22956	0.502499	ORDERED-LOGISTIC	Number of times self-harmed	100089	Online follow-up	136	Mental health	146	Self-harm behaviours	146	Online follow-up > Mental health > Self-harm behaviours
8945	NO	N/A	6349	INTEGER	8170	-0.0160747	-0.0630869	0.0309375	0.502503	ORDERED-LOGISTIC	Total errors traversing numeric path (trail #1)	100000	UK Biobank Assessment Centre	100026	Cognitive function	505	Trail making	505	UK Biobank Assessment Centre > Cognitive function > Trail making
8946	NO	N/A	41272#D103	CAT-MUL	111546/39(111585)	0.102246	-0.212115	0.387834	0.502509	LOGISTIC-BINARY	Operative procedures - OPCS4: D10.3 Cortical mastoidectomy	100091	Health-related outcomes	2000	Hospital inpatient	2005	Summary Operations	2005	Health-related outcomes > Hospital inpatient > Summary Operations
8947	NO	N/A	20109#2	CAT-MUL	15684/109(15793)	-0.0671596	-0.270366	0.122863	0.502593	LOGISTIC-BINARY	Ingredients in homemade soup: Meat	100089	Online follow-up	100090	Diet by 24-hour recall	100109	Soup/snacks/pastries yesterday	100109	Online follow-up > Diet by 24-hour recall > Soup/snacks/pastries yesterday
8948	NO	N/A	22601#11612669	CAT-MUL	23572/74(23646)	-0.0807622	-0.327392	0.145834	0.502623	LOGISTIC-BINARY	Job coding: road transport/traffic manager, haulage contractor/manager, taxi/courier service manager, bus/coach station manager, removals manager, shipping manager	100089	Online follow-up	123	Work environment	130	Employment history	130	Online follow-up > Work environment > Employment history
8949	NO	N/A	22601#11232862	CAT-MUL	23633/13(23646)	0.163289	-0.361789	0.604727	0.502633	LOGISTIC-BINARY	Job coding: colliery agent/manager, quarry manager, offshore installation manager	100089	Online follow-up	123	Work environment	130	Employment history	130	Online follow-up > Work environment > Employment history
8950	NO	N/A	41210#Z498	CAT-MUL	110833/752(111585)	0.0242335	-0.0474747	0.0942979	0.502741	LOGISTIC-BINARY	Operative procedures - secondary OPCS4: Z49.8 Specified skin of trunk NEC	100091	Health-related outcomes	2000	Hospital inpatient	2005	Summary Operations	2005	Health-related outcomes > Hospital inpatient > Summary Operations
8951	NO	N/A	41272#Z498	CAT-MUL	110833/752(111585)	0.0242335	-0.0474747	0.0942979	0.502741	LOGISTIC-BINARY	Operative procedures - OPCS4: Z49.8 Specified skin of trunk NEC	100091	Health-related outcomes	2000	Hospital inpatient	2005	Summary Operations	2005	Health-related outcomes > Hospital inpatient > Summary Operations
8952	NO	N/A	90042	CONTINUOUS	20923	0.00472972	-0.00910601	0.0185654	0.502834	LINEAR	Average acceleration 15:00 - 15:59	100088	Additional exposures	1008	Physical activity measurement	1009	Acceleration averages	1009	Additional exposures > Physical activity measurement > Acceleration averages
8953	NO	N/A	41200#T391	CAT-MUL	111571/14(111585)	0.166118	-0.362132	0.620105	0.50296	LOGISTIC-BINARY	Operative procedures - main OPCS4: T39.1 Excision of lesion of posterior peritoneum	100091	Health-related outcomes	2000	Hospital inpatient	2005	Summary Operations	2005	Health-related outcomes > Hospital inpatient > Summary Operations
8954	NO	N/A	20003#1140872420	CAT-MUL	111527/38(111565)	-0.115527	-0.473854	0.204706	0.502962	LOGISTIC-BINARY	Treatment/medication code: sinemet-ls tablet	100000	UK Biobank Assessment Centre	100071	Verbal interview	100075	Medications	100075	UK Biobank Assessment Centre > Verbal interview > Medications
8955	NO	N/A	41272#W621	CAT-MUL	110914/671(111585)	-0.0263333	-0.104405	0.0497693	0.503062	LOGISTIC-BINARY	Operative procedures - OPCS4: W62.1 Primary arthrodesis and internal fixation of joint NEC	100091	Health-related outcomes	2000	Hospital inpatient	2005	Summary Operations	2005	Health-related outcomes > Hospital inpatient > Summary Operations
8956	NO	N/A	20003#99999	CAT-MUL	107392/4173(111565)	-0.0106403	-0.0419335	0.0203545	0.503085	LOGISTIC-BINARY	Treatment/medication code: Free-text entry, unable to be coded	100000	UK Biobank Assessment Centre	100071	Verbal interview	100075	Medications	100075	UK Biobank Assessment Centre > Verbal interview > Medications
8957	NO	N/A	41229#5A5	CAT-MUL	111108/477(111585)	0.0307323	-0.0605633	0.119456	0.503225	LOGISTIC-BINARY	PCT responsible for patient data: KINGSTON PCT	100091	Health-related outcomes	2000	Hospital inpatient	2001	Summary Administration	2001	Health-related outcomes > Hospital inpatient > Summary Administration
8958	NO	N/A	41210#W571	CAT-MUL	111561/24(111585)	0.128469	-0.272315	0.484423	0.503241	LOGISTIC-BINARY	Operative procedures - secondary OPCS4: W57.1 Primary excision arthroplasty of first metatarsophalangeal joint	100091	Health-related outcomes	2000	Hospital inpatient	2005	Summary Operations	2005	Health-related outcomes > Hospital inpatient > Summary Operations
8959	NO	N/A	41272#G462	CAT-MUL	111551/34(111585)	0.108505	-0.226896	0.411333	0.503254	LOGISTIC-BINARY	Operative procedures - OPCS4	100091	Health-related outcomes	2000	Hospital inpatient	2005	Summary Operations	2005	Health-related outcomes > Hospital inpatient > Summary Operations
8960	NO	N/A	41210#S308	CAT-MUL	111559/26(111585)	0.124153	-0.262378	0.468779	0.503317	LOGISTIC-BINARY	Operative procedures - secondary OPCS4: S30.8 Other specified other operations on flap of skin to head or neck	100091	Health-related outcomes	2000	Hospital inpatient	2005	Summary Operations	2005	Health-related outcomes > Hospital inpatient > Summary Operations
8961	NO	N/A	20454	CAT-SIN	2568	0.0319899	-0.0613365	0.125316	0.503331	ORDERED-LOGISTIC	Maximum frequency of taking cannabis	100089	Online follow-up	136	Mental health	143	Cannabis use	143	Online follow-up > Mental health > Cannabis use
8962	NO	N/A	41200#W201	CAT-MUL	109883/1702(111585)	0.0163013	-0.0318089	0.0636886	0.503368	LOGISTIC-BINARY	Operative procedures - main OPCS4: W20.1 Primary open reduction of fracture of long bone and extramedullary fixation using plate NEC	100091	Health-related outcomes	2000	Hospital inpatient	2005	Summary Operations	2005	Health-related outcomes > Hospital inpatient > Summary Operations
8963	NO	N/A	40006#C549	CAT-MUL	111555/30(111585)	-0.131464	-0.542876	0.230556	0.503379	LOGISTIC-BINARY	Type of cancer: ICD10: C54.9 Corpus uteri, unspecified	100091	Health-related outcomes	100092	Cancer register	100092	Cancer register	100092	Health-related outcomes > Cancer register
8964	NO	N/A	20003#1140926778	CAT-MUL	111539/26(111565)	0.123063	-0.260245	0.464965	0.503577	LOGISTIC-BINARY	Treatment/medication code: diltiazem hcl+hydrochlorothiazide 150mg/12.5mg m/r capsule	100000	UK Biobank Assessment Centre	100071	Verbal interview	100075	Medications	100075	UK Biobank Assessment Centre > Verbal interview > Medications
8965	NO	N/A	20277#5113	CAT-MUL	41948/209(42157)	-0.0475282	-0.190176	0.0886302	0.503679	LOGISTIC-BINARY	Job code at visit: Gardeners and groundsmen/groundswomen	100000	UK Biobank Assessment Centre	100071	Verbal interview	100073	Employment	100073	UK Biobank Assessment Centre > Verbal interview > Employment
8966	NO	N/A	41272#V543	CAT-MUL	111557/28(111585)	0.119966	-0.253	0.453973	0.503756	LOGISTIC-BINARY	Operative procedures - OPCS4: V54.3 Osteotomy of spine NEC	100091	Health-related outcomes	2000	Hospital inpatient	2005	Summary Operations	2005	Health-related outcomes > Hospital inpatient > Summary Operations
8967	NO	N/A	41245#1520	CAT-MUL	107253/3789(111042)	-0.0111118	-0.0438621	0.021306	0.503868	LOGISTIC-BINARY	Main speciality of consultant (recoded): Neurosurgery	100091	Health-related outcomes	2000	Hospital inpatient	2001	Summary Administration	2001	Health-related outcomes > Hospital inpatient > Summary Administration
8968	NO	N/A	41272#T872	CAT-MUL	111189/396(111585)	-0.0341657	-0.136085	0.0643875	0.503925	LOGISTIC-BINARY	Operative procedures - OPCS4: T87.2 Excision or biopsy of cervical lymph node NEC	100091	Health-related outcomes	2000	Hospital inpatient	2005	Summary Operations	2005	Health-related outcomes > Hospital inpatient > Summary Operations
8969	NO	N/A	41272#D063	CAT-MUL	111532/53(111585)	0.0877715	-0.181114	0.335109	0.503925	LOGISTIC-BINARY	Operative procedures - OPCS4: D06.3 Repair of external ear NEC	100091	Health-related outcomes	2000	Hospital inpatient	2005	Summary Operations	2005	Health-related outcomes > Hospital inpatient > Summary Operations
8970	NO	N/A	41200#X494	CAT-MUL	111570/15(111585)	0.160048	-0.347898	0.599828	0.503937	LOGISTIC-BINARY	Operative procedures - main OPCS4: X49.4 Skin traction	100091	Health-related outcomes	2000	Hospital inpatient	2005	Summary Operations	2005	Health-related outcomes > Hospital inpatient > Summary Operations
8971	NO	N/A	41210#T243	CAT-MUL	111389/196(111585)	-0.048881	-0.195854	0.0911368	0.50404	LOGISTIC-BINARY	Operative procedures - secondary OPCS4: T24.3 Repair of umbilical hernia using sutures	100091	Health-related outcomes	2000	Hospital inpatient	2005	Summary Operations	2005	Health-related outcomes > Hospital inpatient > Summary Operations
8972	NO	N/A	41200#S471	CAT-MUL	111440/145(111585)	-0.0570478	-0.229326	0.105773	0.504099	LOGISTIC-BINARY	Operative procedures - main OPCS4: S47.1 Drainage of lesion of skin of head or neck	100091	Health-related outcomes	2000	Hospital inpatient	2005	Summary Operations	2005	Health-related outcomes > Hospital inpatient > Summary Operations
8973	NO	N/A	120001	CAT-SIN	26773/2519(29292)	-0.0146479	-0.0579028	0.0280907	0.504283	LOGISTIC-BINARY	Ever had rheumatoid arthritis affecting one or more joints	154	Online follow-up		Experience of pain		Experience of pain	154	Online follow-up > Experience of pain
8974	NO	N/A	132484	DATE	111568/17(111585)	-0.17603	-0.742034	0.299462	0.504369	LOGISTIC-BINARY	Date Q30 first reported (congenital malformations of nose)	2417	Health-related outcomes		First occurrences		First occurrences	2417	Health-related outcomes > First occurrences > Congenital disruptions and chromosomal abnormalities
8975	NO	N/A	41272#E502	CAT-MUL	111574/11(111585)	0.184523	-0.408558	0.688663	0.504396	LOGISTIC-BINARY	Operative procedures - OPCS4: E50.2 Endoscopic laser destruction of lesion of lower respiratory tract using rigid bronchoscope	100091	Health-related outcomes	2000	Hospital inpatient	2005	Summary Operations	2005	Health-related outcomes > Hospital inpatient > Summary Operations
8976	NO	N/A	21029	CAT-SIN	16203	-0.0101241	-0.03985	0.0196017	0.504414	ORDERED-LOGISTIC	More frequent bowel movements when abdominal discomfort/pain started	100089	Online follow-up	153	Digestive health	153	Digestive health	153	Online follow-up > Digestive health
8977	NO	N/A	41272#H019	CAT-MUL	111516/69(111585)	0.0773991	-0.158747	0.296847	0.504552	LOGISTIC-BINARY	Operative procedures - OPCS4: H01.9 Unspecified emergency excision of appendix	100091	Health-related outcomes	2000	Hospital inpatient	2005	Summary Operations	2005	Health-related outcomes > Hospital inpatient > Summary Operations
8978	NO	N/A	25860	CONTINUOUS	7106	-0.00780739	-0.0307406	0.0151258	0.504561	LINEAR	Volume of grey matter in Occipital Fusiform Gyrus (left)	1101	UK Biobank Assessment Centre		Imaging		Imaging	1101	UK Biobank Assessment Centre > Imaging > Brain MRI > T1 structural brain MRI > Regional grey matter volumes (FAST)
8979	NO	N/A	41272#N303	CAT-MUL	110568/1017(111585)	-0.02121	-0.0841671	0.0404752	0.504675	LOGISTIC-BINARY	Operative procedures - OPCS4: N30.3 Circumcision	100091	Health-related outcomes	2000	Hospital inpatient	2005	Summary Operations	2005	Health-related outcomes > Hospital inpatient > Summary Operations
8980	NO	N/A	41272#W785	CAT-MUL	111571/14(111585)	0.164393	-0.360505	0.615278	0.504744	LOGISTIC-BINARY	Operative procedures - OPCS4: W78.5 Release of contracture of elbow joint	100091	Health-related outcomes	2000	Hospital inpatient	2005	Summary Operations	2005	Health-related outcomes > Hospital inpatient > Summary Operations
8981	NO	N/A	41273#684	CAT-MUL	111569/16(111585)	-0.182839	-0.770845	0.31212	0.504868	LOGISTIC-BINARY	Operative procedures - OPCS3: 684 Division and ligation of oviducts	100091	Health-related outcomes	2000	Hospital inpatient	2005	Summary Operations	2005	Health-related outcomes > Hospital inpatient > Summary Operations
8982	NO	N/A	5328-0	CAT-SIN	2281/2340	-999	-999	-999	0.504886	MULTINOMIAL-LOGISTIC	Ever had corneal graft surgery	100000	UK Biobank Assessment Centre	100006	Physical measures	100013	Eye measures	100099	UK Biobank Assessment Centre > Physical measures > Eye measures > Eye surgery/complications
8983	NO	N/A	41272#T411	CAT-MUL	111429/156(111585)	0.0521711	-0.105174	0.201822	0.504905	LOGISTIC-BINARY	Operative procedures - OPCS4: T41.1 Open biopsy of lesion of peritoneum NEC	100091	Health-related outcomes	2000	Hospital inpatient	2005	Summary Operations	2005	Health-related outcomes > Hospital inpatient > Summary Operations
8984	NO	N/A	41210#V543	CAT-MUL	111559/26(111585)	0.123847	-0.263044	0.469061	0.504907	LOGISTIC-BINARY	Operative procedures - secondary OPCS4: V54.3 Osteotomy of spine NEC	100091	Health-related outcomes	2000	Hospital inpatient	2005	Summary Operations	2005	Health-related outcomes > Hospital inpatient > Summary Operations
8985	NO	N/A	3627	INTEGER	6131	-0.00818641	-0.0322531	0.0158803	0.50491	LINEAR	Age angina diagnosed	100000	UK Biobank Assessment Centre	100025	Touchscreen	100036	Health and medical history	100044	UK Biobank Assessment Centre > Touchscreen > Health and medical history > Medical conditions
8986	NO	N/A	41272#C803	CAT-MUL	111569/16(111585)	-0.183985	-0.778171	0.312215	0.505013	LOGISTIC-BINARY	Operative procedures - OPCS4: C80.3 Delamination of epiretinal fibrovascular membrane	100091	Health-related outcomes	2000	Hospital inpatient	2005	Summary Operations	2005	Health-related outcomes > Hospital inpatient > Summary Operations
8987	NO	N/A	20003#1140872064	CAT-MUL	111551/14(111565)	0.165746	-0.362039	0.622745	0.50508	LOGISTIC-BINARY	Treatment/medication code: carbamazepine product	100000	UK Biobank Assessment Centre	100071	Verbal interview	100075	Medications	100075	UK Biobank Assessment Centre > Verbal interview > Medications
8988	NO	N/A	22601#52412944	CAT-MUL	23427/219(23646)	-0.04592	-0.18429	0.0859906	0.505105	LOGISTIC-BINARY	Job coding: electrician, electrical engineer, electrical contractor	100089	Online follow-up	123	Work environment	130	Employment history	130	Online follow-up > Work environment > Employment history
8989	NO	N/A	22601#62193379	CAT-MUL	23636/10(23646)	0.19121	-0.434112	0.707346	0.505175	LOGISTIC-BINARY	Job coding: other travel assistants, other travel hostess/steward	100089	Online follow-up	123	Work environment	130	Employment history	130	Online follow-up > Work environment > Employment history
8990	NO	N/A	41200#W768	CAT-MUL	111574/11(111585)	0.183417	-0.40921	0.683625	0.505251	LOGISTIC-BINARY	Operative procedures - main OPCS4: W76.8 Other specified other operations on ligament	100091	Health-related outcomes	2000	Hospital inpatient	2005	Summary Operations	2005	Health-related outcomes > Hospital inpatient > Summary Operations
8991	NO	N/A	41200#M651	CAT-MUL	110460/1125(111585)	-0.0201545	-0.0800281	0.0385741	0.505266	LOGISTIC-BINARY	Operative procedures - main OPCS4: M65.1 Endoscopic resection of prostate using electrotome	100091	Health-related outcomes	2000	Hospital inpatient	2005	Summary Operations	2005	Health-related outcomes > Hospital inpatient > Summary Operations
8992	NO	N/A	22617#3513	CAT-MUL	23496/150(23646)	-0.0556014	-0.224223	0.103449	0.505497	LOGISTIC-BINARY	Job code - historical: Ship and hovercraft officers	100089	Online follow-up	123	Work environment	130	Employment history	130	Online follow-up > Work environment > Employment history
8993	NO	N/A	41272#J342	CAT-MUL	111567/18(111585)	0.146028	-0.317109	0.54961	0.505577	LOGISTIC-BINARY	Operative procedures - OPCS4: J34.2 Sphincteroplasty of bile duct using duodenal approach NEC	100091	Health-related outcomes	2000	Hospital inpatient	2005	Summary Operations	2005	Health-related outcomes > Hospital inpatient > Summary Operations
8994	NO	N/A	40006#C680	CAT-MUL	111571/14(111585)	0.163851	-0.359784	0.615241	0.505635	LOGISTIC-BINARY	Type of cancer: ICD10: C68.0 Urethra	100091	Health-related outcomes	100092	Cancer register	100092	Cancer register	100092	Health-related outcomes > Cancer register
8995	NO	N/A	41246#2380	CAT-MUL	106320/23(106343)	-0.151016	-0.631761	0.262908	0.505687	LOGISTIC-BINARY	Treatment speciality of consultant (recoded): Physiotherapy	100091	Health-related outcomes	2000	Hospital inpatient	2001	Summary Administration	2001	Health-related outcomes > Hospital inpatient > Summary Administration
8996	NO	N/A	20003#1140888142	CAT-MUL	111555/10(111565)	-0.235942	-1.02012	0.386011	0.505775	LOGISTIC-BINARY	Treatment/medication code: metosyn 0.05% cream	100000	UK Biobank Assessment Centre	100071	Verbal interview	100075	Medications	100075	UK Biobank Assessment Centre > Verbal interview > Medications
8997	NO	N/A	104260	CAT-SIN	15787	0.0126665	-0.024622	0.049955	0.506115	ORDERED-LOGISTIC	Onion intake	100089	Online follow-up	100090	Diet by 24-hour recall	100103	Fruit/vegetables yesterday	100103	Online follow-up > Diet by 24-hour recall > Fruit/vegetables yesterday
8998	NO	N/A	41272#E173	CAT-MUL	111569/16(111585)	0.153249	-0.335825	0.575647	0.50613	LOGISTIC-BINARY	Operative procedures - OPCS4: E17.3 Biopsy of lesion of nasal sinus NEC	100091	Health-related outcomes	2000	Hospital inpatient	2005	Summary Operations	2005	Health-related outcomes > Hospital inpatient > Summary Operations
8999	NO	N/A	22601#91493353	CAT-MUL	23609/37(23646)	0.101974	-0.215913	0.387724	0.506132	LOGISTIC-BINARY	Job coding: sales room assistant, wine merchant's cellar man; order/stock filler, stock/store keeper; lorry/warehouse loader/checker/weigher, goods porter, customs attendant	100089	Online follow-up	123	Work environment	130	Employment history	130	Online follow-up > Work environment > Employment history
9000	NO	N/A	41210#C878	CAT-MUL	111575/10(111585)	-0.233717	-1.00935	0.385827	0.506281	LOGISTIC-BINARY	Operative procedures - secondary OPCS4: C87.8 Other specified evaluation of retina	100091	Health-related outcomes	2000	Hospital inpatient	2005	Summary Operations	2005	Health-related outcomes > Hospital inpatient > Summary Operations
9001	NO	N/A	41272#C878	CAT-MUL	111575/10(111585)	-0.233717	-1.00935	0.385827	0.506281	LOGISTIC-BINARY	Operative procedures - OPCS4: C87.8 Other specified evaluation of retina	100091	Health-related outcomes	2000	Hospital inpatient	2005	Summary Operations	2005	Health-related outcomes > Hospital inpatient > Summary Operations
9002	NO	N/A	20084#471	CAT-MUL	14904/889(15793)	-0.0232537	-0.0925697	0.0446319	0.506329	LOGISTIC-BINARY	Vitamin and/or mineral supplement use: Multivitamin with multimineral	100089	Online follow-up	100090	Diet by 24-hour recall	100112	Vitamin/mineral supplements yesterday	100112	Online follow-up > Diet by 24-hour recall > Vitamin/mineral supplements yesterday
9003	NO	N/A	40006#C444	CAT-MUL	110713/872(111585)	0.0223114	-0.044221	0.0874354	0.506424	LOGISTIC-BINARY	Type of cancer: ICD10: C44.4 Skin of scalp and neck	100091	Health-related outcomes	100092	Cancer register	100092	Cancer register	100092	Health-related outcomes > Cancer register
9004	NO	N/A	41200#V386	CAT-MUL	111536/49(111585)	0.0910474	-0.190237	0.348731	0.506577	LOGISTIC-BINARY	Operative procedures - main OPCS4: V38.6 Primary transforaminal interbody fusion of joint of lumbar spine	100091	Health-related outcomes	2000	Hospital inpatient	2005	Summary Operations	2005	Health-related outcomes > Hospital inpatient > Summary Operations
9005	NO	N/A	104310	CAT-SIN	15793	-0.0302827	-0.0309039	-0.0296614	0.506593	ORDERED-LOGISTIC	Sprouts intake	100089	Online follow-up	100090	Diet by 24-hour recall	100103	Fruit/vegetables yesterday	100103	Online follow-up > Diet by 24-hour recall > Fruit/vegetables yesterday
9006	NO	N/A	41210#Y808	CAT-MUL	111211/374(111585)	-0.0356289	-0.142618	0.0677719	0.506633	LOGISTIC-BINARY	Operative procedures - secondary OPCS4: Y80.8 Other specified general anaesthetic	100091	Health-related outcomes	2000	Hospital inpatient	2005	Summary Operations	2005	Health-related outcomes > Hospital inpatient > Summary Operations
9007	NO	N/A	41272#Y808	CAT-MUL	111211/374(111585)	-0.0356289	-0.142618	0.0677719	0.506633	LOGISTIC-BINARY	Operative procedures - OPCS4: Y80.8 Other specified general anaesthetic	100091	Health-related outcomes	2000	Hospital inpatient	2005	Summary Operations	2005	Health-related outcomes > Hospital inpatient > Summary Operations
9008	NO	N/A	41272#T361	CAT-MUL	110954/631(111585)	0.0263462	-0.0524389	0.103188	0.506826	LOGISTIC-BINARY	Operative procedures - OPCS4: T36.1 Omentectomy	100091	Health-related outcomes	2000	Hospital inpatient	2005	Summary Operations	2005	Health-related outcomes > Hospital inpatient > Summary Operations
9009	NO	N/A	131134	DATE	111564/21(111585)	0.135136	-0.291943	0.511723	0.506905	LOGISTIC-BINARY	Date H03 first reported (disorders of eyelid in diseases classified elsewhere)	2407	Health-related outcomes		First occurrences		First occurrences	2407	Health-related outcomes > First occurrences > Eye and adnexa disorders
9010	NO	N/A	41200#M522	CAT-MUL	111569/16(111585)	-0.183711	-0.778783	0.314718	0.506971	LOGISTIC-BINARY	Operative procedures - main OPCS4: M52.2 Retropubic suspension of neck of bladder	100091	Health-related outcomes	2000	Hospital inpatient	2005	Summary Operations	2005	Health-related outcomes > Hospital inpatient > Summary Operations
9011	NO	N/A	41200#Q021	CAT-MUL	111448/137(111585)	0.0556259	-0.113231	0.21577	0.50703	LOGISTIC-BINARY	Operative procedures - main OPCS4: Q02.1 Avulsion of lesion of cervix uteri	100091	Health-related outcomes	2000	Hospital inpatient	2005	Summary Operations	2005	Health-related outcomes > Hospital inpatient > Summary Operations
9012	NO	N/A	41210#Y798	CAT-MUL	111469/116(111585)	-0.0643571	-0.260763	0.119968	0.507065	LOGISTIC-BINARY	Operative procedures - secondary OPCS4: Y79.8 Other specified approach to organ through artery	100091	Health-related outcomes	2000	Hospital inpatient	2005	Summary Operations	2005	Health-related outcomes > Hospital inpatient > Summary Operations
9013	NO	N/A	41272#Y798	CAT-MUL	111469/116(111585)	-0.0643571	-0.260763	0.119968	0.507065	LOGISTIC-BINARY	Operative procedures - OPCS4: Y79.8 Other specified approach to organ through artery	100091	Health-related outcomes	2000	Hospital inpatient	2005	Summary Operations	2005	Health-related outcomes > Hospital inpatient > Summary Operations
9014	NO	N/A	41272#W159	CAT-MUL	111550/35(111585)	0.107016	-0.226585	0.408374	0.507123	LOGISTIC-BINARY	Operative procedures - OPCS4: W15.9 Unspecified division of bone of foot	100091	Health-related outcomes	2000	Hospital inpatient	2005	Summary Operations	2005	Health-related outcomes > Hospital inpatient > Summary Operations
9015	NO	N/A	41200#W852	CAT-MUL	110914/671(111585)	-0.0260191	-0.103907	0.0499041	0.507152	LOGISTIC-BINARY	Operative procedures - main OPCS4: W85.2 Endoscopic irrigation of knee joint	100091	Health-related outcomes	2000	Hospital inpatient	2005	Summary Operations	2005	Health-related outcomes > Hospital inpatient > Summary Operations
9016	NO	N/A	41272#K452	CAT-MUL	111570/15(111585)	-0.187951	-0.800345	0.320118	0.507193	LOGISTIC-BINARY	Operative procedures - OPCS4: K45.2 Double anastomosis of thoracic arteries to coronary arteries NEC	100091	Health-related outcomes	2000	Hospital inpatient	2005	Summary Operations	2005	Health-related outcomes > Hospital inpatient > Summary Operations
9017	NO	N/A	41272#T213	CAT-MUL	111556/29(111585)	0.11542	-0.246497	0.439503	0.507413	LOGISTIC-BINARY	Operative procedures - OPCS4: T21.3 Repair of recurrent inguinal hernia using sutures	100091	Health-related outcomes	2000	Hospital inpatient	2005	Summary Operations	2005	Health-related outcomes > Hospital inpatient > Summary Operations
9018	NO	N/A	20508	CAT-SIN	30397	0.0113288	-0.0221625	0.0448201	0.507528	ORDERED-LOGISTIC	Recent trouble concentrating on things	100089	Online follow-up	136	Mental health	138	Depression	138	Online follow-up > Mental health > Depression
9019	NO	N/A	41210#Y378	CAT-MUL	111523/62(111585)	0.0810363	-0.168715	0.311991	0.507734	LOGISTIC-BINARY	Operative procedures - secondary OPCS4: Y37.8 Other specified introduction of other substance into organ NOC	100091	Health-related outcomes	2000	Hospital inpatient	2005	Summary Operations	2005	Health-related outcomes > Hospital inpatient > Summary Operations
9020	NO	N/A	41272#Y378	CAT-MUL	111523/62(111585)	0.0810363	-0.168715	0.311991	0.507734	LOGISTIC-BINARY	Operative procedures - OPCS4: Y37.8 Other specified introduction of other substance into organ NOC	100091	Health-related outcomes	2000	Hospital inpatient	2005	Summary Operations	2005	Health-related outcomes > Hospital inpatient > Summary Operations
9021	NO	N/A	41200#X677	CAT-MUL	111369/216(111585)	-0.0464384	-0.187116	0.0879381	0.507806	LOGISTIC-BINARY	Operative procedures - main OPCS4: X67.7 Preparation for complex conformal radiotherapy	100091	Health-related outcomes	2000	Hospital inpatient	2005	Summary Operations	2005	Health-related outcomes > Hospital inpatient > Summary Operations
9022	NO	N/A	90015	CAT-SIN	1116/19807(20923)	0.0211088	-0.0408206	0.0841878	0.507952	LOGISTIC-BINARY	Data quality, good wear time	100088	Additional exposures	1008	Physical activity measurement	1011	Accelerometer wear time duration	1011	Additional exposures > Physical activity measurement > Accelerometer wear time duration
9023	NO	N/A	41200#U133	CAT-MUL	111428/157(111585)	-0.0544179	-0.22004	0.102472	0.507959	LOGISTIC-BINARY	Operative procedures - main OPCS4: U13.3 Magnetic resonance imaging of bone	100091	Health-related outcomes	2000	Hospital inpatient	2005	Summary Operations	2005	Health-related outcomes > Hospital inpatient > Summary Operations
9024	NO	N/A	41200#H302	CAT-MUL	111565/20(111585)	0.137342	-0.298418	0.520776	0.507975	LOGISTIC-BINARY	Operative procedures - main OPCS4: H30.2 Intubation of colon for pressure manometry	100091	Health-related outcomes	2000	Hospital inpatient	2005	Summary Operations	2005	Health-related outcomes > Hospital inpatient > Summary Operations
9025	NO	N/A	120037#9	CAT-MUL	29575/1198(30773)	-0.0197125	-0.078648	0.0381165	0.508055	LOGISTIC-BINARY	Area most bothered by pain in the last three months	154	Online follow-up		Experience of pain		Experience of pain	154	Online follow-up > Experience of pain
9026	NO	N/A	41245#1850	CAT-MUL	110966/30(110996)	0.114866	-0.245161	0.438482	0.508071	LOGISTIC-BINARY	Main speciality of consultant (recoded): Tropical medicine	100091	Health-related outcomes	2000	Hospital inpatient	2001	Summary Administration	2001	Health-related outcomes > Hospital inpatient > Summary Administration
9027	NO	N/A	41210#Y651	CAT-MUL	111563/22(111585)	-0.152825	-0.642803	0.267947	0.50816	LOGISTIC-BINARY	Operative procedures - secondary OPCS4: Y65.1 Harvest of palmaris longus tendon	100091	Health-related outcomes	2000	Hospital inpatient	2005	Summary Operations	2005	Health-related outcomes > Hospital inpatient > Summary Operations
9028	NO	N/A	41272#Y651	CAT-MUL	111563/22(111585)	-0.152825	-0.642803	0.267947	0.50816	LOGISTIC-BINARY	Operative procedures - OPCS4: Y65.1 Harvest of palmaris longus tendon	100091	Health-related outcomes	2000	Hospital inpatient	2005	Summary Operations	2005	Health-related outcomes > Hospital inpatient > Summary Operations
9029	NO	N/A	41210#V509	CAT-MUL	111554/31(111585)	0.112725	-0.240909	0.430335	0.508347	LOGISTIC-BINARY	Operative procedures - secondary OPCS4: V50.9 Unspecified manipulation of spine	100091	Health-related outcomes	2000	Hospital inpatient	2005	Summary Operations	2005	Health-related outcomes > Hospital inpatient > Summary Operations
9030	NO	N/A	41272#F208	CAT-MUL	111563/22(111585)	0.131748	-0.285714	0.500337	0.508349	LOGISTIC-BINARY	Operative procedures - OPCS4: F20.8 Other specified operations on gingiva	100091	Health-related outcomes	2000	Hospital inpatient	2005	Summary Operations	2005	Health-related outcomes > Hospital inpatient > Summary Operations
9031	NO	N/A	20003#1140879494	CAT-MUL	111418/147(111565)	0.0532542	-0.108903	0.207244	0.508623	LOGISTIC-BINARY	Treatment/medication code: metoclopramide	100000	UK Biobank Assessment Centre	100071	Verbal interview	100075	Medications	100075	UK Biobank Assessment Centre > Verbal interview > Medications
9032	NO	N/A	27805	CONTINUOUS	15502	-0.00530456	-0.0210391	0.01043	0.508743	LINEAR	Macular thickness at the inner inferior subfield (right)	100078	Assessment Centre	100079	Physical measures	100079	Physical measures	100079	Assessment Centre > Physical measures > Eye measures > Retinal optical coherence tomography > Derived OCT measures
9033	NO	N/A	40006#C030	CAT-MUL	111574/11(111585)	0.182848	-0.412542	0.686547	0.508804	LOGISTIC-BINARY	Type of cancer: ICD10: C03.0 Upper gum	100091	Health-related outcomes	100092	Cancer register	100092	Cancer register	100092	Health-related outcomes > Cancer register
9034	NO	N/A	132500	DATE	111337/248(111585)	-0.0428317	-0.172718	0.0816144	0.50891	LOGISTIC-BINARY	Date Q38 first reported (other congenital malformations of tongue, mouth and pharynx)	2417	Health-related outcomes		First occurrences		First occurrences	2417	Health-related outcomes > First occurrences > Congenital disruptions and chromosomal abnormalities
9035	NO	N/A	5993	INTEGER	18580	0.0095129	-0.0186916	0.0377174	0.508919	ORDERED-LOGISTIC	ECG, number of stages in a phase	100000	UK Biobank Assessment Centre	100006	Physical measures	100012	ECG during exercise	100012	UK Biobank Assessment Centre > Physical measures > ECG during exercise
9036	NO	N/A	102310	CAT-SIN	15785	0.0270112	0.0249638	0.0290586	0.508919	ORDERED-LOGISTIC	Chocolate sweet intake	100089	Online follow-up	100090	Diet by 24-hour recall	100109	Soup/snacks/pastries yesterday	100109	Online follow-up > Diet by 24-hour recall > Soup/snacks/pastries yesterday
9037	NO	N/A	40006#D059	CAT-MUL	111509/76(111585)	-0.0789172	-0.322773	0.146482	0.508971	LOGISTIC-BINARY	Type of cancer: ICD10: D05.9 Carcinoma in situ of breast, unspecified	100091	Health-related outcomes	100092	Cancer register	100092	Cancer register	100092	Health-related outcomes > Cancer register
9038	NO	N/A	41210#Y223	CAT-MUL	110854/731(111585)	-0.0247916	-0.0993026	0.0479172	0.509055	LOGISTIC-BINARY	Operative procedures - secondary OPCS4: Y22.3 Irrigation of organ NOC	100091	Health-related outcomes	2000	Hospital inpatient	2005	Summary Operations	2005	Health-related outcomes > Hospital inpatient > Summary Operations
9039	NO	N/A	41272#Y223	CAT-MUL	110854/731(111585)	-0.0247916	-0.0993026	0.0479172	0.509055	LOGISTIC-BINARY	Operative procedures - OPCS4: Y22.3 Irrigation of organ NOC	100091	Health-related outcomes	2000	Hospital inpatient	2005	Summary Operations	2005	Health-related outcomes > Hospital inpatient > Summary Operations
9040	NO	N/A	20277#9244	CAT-MUL	42042/115(42157)	0.0600279	-0.123561	0.233407	0.509199	LOGISTIC-BINARY	Job code at visit: School mid-day assistants	100000	UK Biobank Assessment Centre	100071	Verbal interview	100073	Employment	100073	UK Biobank Assessment Centre > Verbal interview > Employment
9041	NO	N/A	41272#H152	CAT-MUL	111240/345(111585)	0.034969	-0.0707044	0.137091	0.509241	LOGISTIC-BINARY	Operative procedures - OPCS4: H15.2 End colostomy	100091	Health-related outcomes	2000	Hospital inpatient	2005	Summary Operations	2005	Health-related outcomes > Hospital inpatient > Summary Operations
9042	NO	N/A	41210#M274	CAT-MUL	111360/225(111585)	-0.0449188	-0.181391	0.0855613	0.509243	LOGISTIC-BINARY	Operative procedures - secondary OPCS4: M27.4 Ureteroscopic insertion of ureteric stent	100091	Health-related outcomes	2000	Hospital inpatient	2005	Summary Operations	2005	Health-related outcomes > Hospital inpatient > Summary Operations
9043	NO	N/A	41229#5QF	CAT-MUL	109118/2467(111585)	-0.0136117	-0.0542991	0.0265548	0.509278	LOGISTIC-BINARY	PCT responsible for patient data: BERKSHIRE WEST PCT	100091	Health-related outcomes	2000	Hospital inpatient	2001	Summary Administration	2001	Health-related outcomes > Hospital inpatient > Summary Administration
9044	NO	N/A	41200#S102	CAT-MUL	111559/26(111585)	0.121837	-0.263545	0.464201	0.509282	LOGISTIC-BINARY	Operative procedures - main OPCS4: S10.2 Cryotherapy to lesion of skin of head or neck	100091	Health-related outcomes	2000	Hospital inpatient	2005	Summary Operations	2005	Health-related outcomes > Hospital inpatient > Summary Operations
9045	NO	N/A	41200#C653	CAT-MUL	111545/40(111585)	-0.110126	-0.456434	0.200119	0.509408	LOGISTIC-BINARY	Operative procedures - main OPCS4: C65.3 Revision of bleb NEC	100091	Health-related outcomes	2000	Hospital inpatient	2005	Summary Operations	2005	Health-related outcomes > Hospital inpatient > Summary Operations
9046	NO	N/A	104290	CAT-SIN	15788	0.0148437	-0.0292036	0.0588911	0.509423	ORDERED-LOGISTIC	Sweet pepper intake	100089	Online follow-up	100090	Diet by 24-hour recall	100103	Fruit/vegetables yesterday	100103	Online follow-up > Diet by 24-hour recall > Fruit/vegetables yesterday
9047	NO	N/A	41210#J088	CAT-MUL	111574/11(111585)	-0.223014	-0.965791	0.373173	0.50946	LOGISTIC-BINARY	Operative procedures - secondary OPCS4: J08.8 Other specified therapeutic endoscopic operations on liver using laparoscope	100091	Health-related outcomes	2000	Hospital inpatient	2005	Summary Operations	2005	Health-related outcomes > Hospital inpatient > Summary Operations
9048	NO	N/A	90140	CONTINUOUS	20923	-0.00883905	-0.0351006	0.0174225	0.509483	ORDERED-LOGISTIC	Fraction acceleration <= 425 milli-gravities	100088	Additional exposures	1008	Physical activity measurement	1010	Acceleration intensity distribution	1010	Additional exposures > Physical activity measurement > Acceleration intensity distribution
9049	NO	N/A	41272#X562	CAT-MUL	111540/45(111585)	0.09421	-0.199323	0.36243	0.509549	LOGISTIC-BINARY	Operative procedures - OPCS4: X56.2 Endotracheal intubation	100091	Health-related outcomes	2000	Hospital inpatient	2005	Summary Operations	2005	Health-related outcomes > Hospital inpatient > Summary Operations
9050	NO	N/A	4429	INTEGER	8758	0.0175757	-0.0342612	0.0694126	0.50955	ORDERED-LOGISTIC	Average monthly beer plus cider intake	100000	UK Biobank Assessment Centre	100025	Touchscreen	100050	Lifestyle and environment	100051	UK Biobank Assessment Centre > Touchscreen > Lifestyle and environment > Alcohol
9051	NO	N/A	132028	DATE	111571/14(111585)	-0.193342	-0.829356	0.330392	0.509555	LOGISTIC-BINARY	Date N16 first reported (renal tubulo-interstitial disorders in diseases classified elsewhere)	2414	Health-related outcomes		First occurrences		First occurrences	2414	Health-related outcomes > First occurrences > Genitourinary system disorders
9052	NO	N/A	41200#G274	CAT-MUL	111573/12(111585)	0.17561	-0.39411	0.662135	0.509589	LOGISTIC-BINARY	Operative procedures - main OPCS4: G27.4 Total gastrectomy and anastomosis of oesophagus to transposed jejunum	100091	Health-related outcomes	2000	Hospital inpatient	2005	Summary Operations	2005	Health-related outcomes > Hospital inpatient > Summary Operations
9053	NO	N/A	41272#G274	CAT-MUL	111573/12(111585)	0.17561	-0.39411	0.662135	0.509589	LOGISTIC-BINARY	Operative procedures - OPCS4: G27.4 Total gastrectomy and anastomosis of oesophagus to transposed jejunum	100091	Health-related outcomes	2000	Hospital inpatient	2005	Summary Operations	2005	Health-related outcomes > Hospital inpatient > Summary Operations
9054	NO	N/A	41272#P273	CAT-MUL	111248/337(111585)	-0.0369606	-0.148835	0.0709667	0.509613	LOGISTIC-BINARY	Operative procedures - OPCS4: P27.3 Colposcopy of vagina	100091	Health-related outcomes	2000	Hospital inpatient	2005	Summary Operations	2005	Health-related outcomes > Hospital inpatient > Summary Operations
9055	NO	N/A	22617#5231	CAT-MUL	23421/225(23646)	0.0428976	-0.0874967	0.167727	0.509673	LOGISTIC-BINARY	Job code - historical: Motor mechanics, auto engineers	100089	Online follow-up	123	Work environment	130	Employment history	130	Online follow-up > Work environment > Employment history
9056	NO	N/A	24504	CONTINUOUS	98809	0.00208939	-0.00412551	0.0083043	0.509942	LINEAR	Domestic garden percentage, buffer 300m	100088	Additional exposures	113	Local environment	151	Greenspace and coastal proximity	151	Additional exposures > Local environment > Greenspace and coastal proximity
9057	NO	N/A	20001#1026	CAT-MUL	111539/26(111565)	0.121713	-0.263202	0.464858	0.509947	LOGISTIC-BINARY	Cancer code, self-reported: pancreas cancer	100000	UK Biobank Assessment Centre	100071	Verbal interview	100074	Medical conditions	100074	UK Biobank Assessment Centre > Verbal interview > Medical conditions
9058	NO	N/A	20701	CAT-SIN	27103	-0.00737505	-0.0293014	0.0145513	0.509964	ORDERED-LOGISTIC	Liking for pollock	1039	Online follow-up		Food (and other) preferences		Food (and other) preferences	1039	Online follow-up > Food (and other) preferences
9059	NO	N/A	41200#T598	CAT-MUL	111536/49(111585)	0.0899077	-0.189946	0.346574	0.509997	LOGISTIC-BINARY	Operative procedures - main OPCS4: T59.8 Other specified excision of ganglion	100091	Health-related outcomes	2000	Hospital inpatient	2005	Summary Operations	2005	Health-related outcomes > Hospital inpatient > Summary Operations
9060	NO	N/A	41200#W408	CAT-MUL	111568/17(111585)	-0.175751	-0.748635	0.305117	0.510135	LOGISTIC-BINARY	Operative procedures - main OPCS4: W40.8 Other specified total prosthetic replacement of knee joint using cement	100091	Health-related outcomes	2000	Hospital inpatient	2005	Summary Operations	2005	Health-related outcomes > Hospital inpatient > Summary Operations
9061	NO	N/A	104550	CAT-SIN	15789	0.0194462	0.0183088	0.0205837	0.510156	ORDERED-LOGISTIC	Peach/nectarine intake	100089	Online follow-up	100090	Diet by 24-hour recall	100103	Fruit/vegetables yesterday	100103	Online follow-up > Diet by 24-hour recall > Fruit/vegetables yesterday
9062	NO	N/A	41200#V338	CAT-MUL	111543/42(111585)	0.0969961	-0.206237	0.373214	0.510261	LOGISTIC-BINARY	Operative procedures - main OPCS4: V33.8 Other specified primary excision of lumbar intervertebral disc	100091	Health-related outcomes	2000	Hospital inpatient	2005	Summary Operations	2005	Health-related outcomes > Hospital inpatient > Summary Operations
9063	NO	N/A	20428	CAT-SIN	2976/4336(7312)	0.0163293	-0.0322162	0.0650371	0.510355	LOGISTIC-BINARY	Professional informed about anxiety	100089	Online follow-up	136	Mental health	140	Anxiety	140	Online follow-up > Mental health > Anxiety
9064	NO	N/A	25811	CONTINUOUS	7106	0.00779	-0.0154144	0.0309944	0.510498	LINEAR	Volume of grey matter in Inferior Temporal Gyrus, posterior division (right)	1101	UK Biobank Assessment Centre		Imaging		Imaging	1101	UK Biobank Assessment Centre > Imaging > Brain MRI > T1 structural brain MRI > Regional grey matter volumes (FAST)
9065	NO	N/A	41210#Y363	CAT-MUL	111449/136(111585)	0.0546552	-0.112634	0.21329	0.5105	LOGISTIC-BINARY	Operative procedures - secondary OPCS4: Y36.3 Radioactive seed implantation NOC	100091	Health-related outcomes	2000	Hospital inpatient	2005	Summary Operations	2005	Health-related outcomes > Hospital inpatient > Summary Operations
9066	NO	N/A	41272#Y363	CAT-MUL	111449/136(111585)	0.0546552	-0.112634	0.21329	0.5105	LOGISTIC-BINARY	Operative procedures - OPCS4: Y36.3 Radioactive seed implantation NOC	100091	Health-related outcomes	2000	Hospital inpatient	2005	Summary Operations	2005	Health-related outcomes > Hospital inpatient > Summary Operations
9067	NO	N/A	22601#34223151	CAT-MUL	23630/16(23646)	0.153257	-0.340606	0.580705	0.510519	LOGISTIC-BINARY	Job coding: fashion designer, clothing and footwear designer, hat designer	100089	Online follow-up	123	Work environment	130	Employment history	130	Online follow-up > Work environment > Employment history
9068	NO	N/A	41210#E142	CAT-MUL	111239/346(111585)	0.0347811	-0.0706337	0.136678	0.510579	LOGISTIC-BINARY	Operative procedures - secondary OPCS4: E14.2 Intranasal ethmoidectomy	100091	Health-related outcomes	2000	Hospital inpatient	2005	Summary Operations	2005	Health-related outcomes > Hospital inpatient > Summary Operations
9069	NO	N/A	41200#K492	CAT-MUL	111360/225(111585)	0.0427999	-0.0874748	0.167699	0.510591	LOGISTIC-BINARY	Operative procedures - main OPCS4: K49.2 Percutaneous transluminal balloon angioplasty of multiple coronary arteries	100091	Health-related outcomes	2000	Hospital inpatient	2005	Summary Operations	2005	Health-related outcomes > Hospital inpatient > Summary Operations
9070	NO	N/A	41272#Q208	CAT-MUL	111574/11(111585)	-0.221892	-0.963983	0.372805	0.510648	LOGISTIC-BINARY	Operative procedures - OPCS4: Q20.8 Other specified other operations on uterus	100091	Health-related outcomes	2000	Hospital inpatient	2005	Summary Operations	2005	Health-related outcomes > Hospital inpatient > Summary Operations
9071	NO	N/A	20095#2	CAT-MUL	14602/1191(15793)	0.0197219	-0.0395425	0.0780119	0.510692	LOGISTIC-BINARY	Size of white wine glass drunk: medium (175ml)	100089	Online follow-up	100090	Diet by 24-hour recall	100100	Alcoholic beverages yesterday	100100	Online follow-up > Diet by 24-hour recall > Alcoholic beverages yesterday
9072	NO	N/A	23206	CONTINUOUS	1230	-0.0181549	-0.0723063	0.0359966	0.510821	LINEAR	Femur lower neck BMD (bone mineral density) (right)	100000	UK Biobank Assessment Centre	100003	Imaging	103	DXA assessment	125	UK Biobank Assessment Centre > Imaging > DXA assessment > Bone size, mineral and density by DXA
9073	NO	N/A	41272#X355	CAT-MUL	111503/82(111585)	0.0704436	-0.147095	0.273639	0.510844	LOGISTIC-BINARY	Operative procedures - OPCS4: X35.5 Intravenous injection of antimicrobial therapy	100091	Health-related outcomes	2000	Hospital inpatient	2005	Summary Operations	2005	Health-related outcomes > Hospital inpatient > Summary Operations
9074	NO	N/A	41210#E271	CAT-MUL	111570/15(111585)	0.156879	-0.350049	0.594443	0.510913	LOGISTIC-BINARY	Operative procedures - secondary OPCS4: E27.1 Open biopsy of lesion of pharynx	100091	Health-related outcomes	2000	Hospital inpatient	2005	Summary Operations	2005	Health-related outcomes > Hospital inpatient > Summary Operations
9075	NO	N/A	20084#485	CAT-MUL	14598/1195(15793)	-0.0203286	-0.0814503	0.0397946	0.510947	LOGISTIC-BINARY	Vitamin and/or mineral supplement use: Calcium	100089	Online follow-up	100090	Diet by 24-hour recall	100112	Vitamin/mineral supplements yesterday	100112	Online follow-up > Diet by 24-hour recall > Vitamin/mineral supplements yesterday
9076	NO	N/A	41200#W541	CAT-MUL	111496/89(111585)	0.0675332	-0.140797	0.262636	0.511013	LOGISTIC-BINARY	Operative procedures - main OPCS4: W54.1 Primary prosthetic replacement of articulation of bone NEC	100091	Health-related outcomes	2000	Hospital inpatient	2005	Summary Operations	2005	Health-related outcomes > Hospital inpatient > Summary Operations
9077	NO	N/A	41200#W802	CAT-MUL	111431/154(111585)	0.051726	-0.106613	0.202224	0.511077	LOGISTIC-BINARY	Operative procedures - main OPCS4: W80.2 Open debridement of joint NEC	100091	Health-related outcomes	2000	Hospital inpatient	2005	Summary Operations	2005	Health-related outcomes > Hospital inpatient > Summary Operations
9078	NO	N/A	132216	DATE	111548/37(111585)	-0.114714	-0.47771	0.20908	0.511092	LOGISTIC-BINARY	Date O32 first reported (maternal care for known or suspected malpresentation of foetus)	2415	Health-related outcomes		First occurrences		First occurrences	2415	Health-related outcomes > First occurrences > Pregnancy, childbirth and the puerperium
9079	NO	N/A	41210#Y102	CAT-MUL	111536/49(111585)	-0.0985455	-0.408093	0.181558	0.511189	LOGISTIC-BINARY	Operative procedures - secondary OPCS4: Y10.2 Electrocauterisation of organ NOC	100091	Health-related outcomes	2000	Hospital inpatient	2005	Summary Operations	2005	Health-related outcomes > Hospital inpatient > Summary Operations
9080	NO	N/A	41272#Y102	CAT-MUL	111536/49(111585)	-0.0985455	-0.408093	0.181558	0.511189	LOGISTIC-BINARY	Operative procedures - OPCS4: Y10.2 Electrocauterisation of organ NOC	100091	Health-related outcomes	2000	Hospital inpatient	2005	Summary Operations	2005	Health-related outcomes > Hospital inpatient > Summary Operations
9081	NO	N/A	41210#H303	CAT-MUL	111556/29(111585)	0.114903	-0.248463	0.440614	0.511229	LOGISTIC-BINARY	Operative procedures - secondary OPCS4: H30.3 Passage of flatus tube to reduce volvulus of sigmoid colon	100091	Health-related outcomes	2000	Hospital inpatient	2005	Summary Operations	2005	Health-related outcomes > Hospital inpatient > Summary Operations
9082	NO	N/A	41200#T094	CAT-MUL	111572/13(111585)	0.16838	-0.379269	0.637009	0.511414	LOGISTIC-BINARY	Operative procedures - main OPCS4: T09.4 Chemical open pleurodesis	100091	Health-related outcomes	2000	Hospital inpatient	2005	Summary Operations	2005	Health-related outcomes > Hospital inpatient > Summary Operations
9083	NO	N/A	20003#1141194810	CAT-MUL	111540/25(111565)	-0.141168	-0.594965	0.252317	0.511422	LOGISTIC-BINARY	Treatment/medication code: atenolol+bendroflumethiazide	100000	UK Biobank Assessment Centre	100071	Verbal interview	100075	Medications	100075	UK Biobank Assessment Centre > Verbal interview > Medications
9084	NO	N/A	6142#3	CAT-MUL	108230/3102(111332)	0.0120215	-0.0240794	0.0477333	0.511671	LOGISTIC-BINARY	Current employment status: Looking after home and/or family	100000	UK Biobank Assessment Centre	100025	Touchscreen	100062	Sociodemographics	100064	UK Biobank Assessment Centre > Touchscreen > Sociodemographics > Employment
9085	NO	N/A	27354	CONTINUOUS	7155	0.00742675	-0.0147572	0.0296107	0.511672	LINEAR	Area of G-pariet-inf-Supramar (left hemisphere)	100000	UK Biobank Assessment Centre	100003	Imaging	100	Brain MRI	197	UK Biobank Assessment Centre > Imaging > Brain MRI > T1 structural brain MRI > Freesurfer a2009s
9086	NO	N/A	41272#M423	CAT-MUL	111503/82(111585)	-0.0751711	-0.308755	0.141311	0.511898	LOGISTIC-BINARY	Operative procedures - OPCS4: M42.3 Endoscopic destruction of lesion of bladder NEC	100091	Health-related outcomes	2000	Hospital inpatient	2005	Summary Operations	2005	Health-related outcomes > Hospital inpatient > Summary Operations
9087	NO	N/A	20003#1140883044	CAT-MUL	111555/10(111565)	-0.233052	-1.01674	0.391852	0.511961	LOGISTIC-BINARY	Treatment/medication code: tri-adcortyl cream	100000	UK Biobank Assessment Centre	100071	Verbal interview	100075	Medications	100075	UK Biobank Assessment Centre > Verbal interview > Medications
9088	NO	N/A	2694	CAT-SIN	1668/55266(56934)	-0.016325	-0.0647711	0.0328495	0.512088	LOGISTIC-BINARY	Ever had cervical smear test	100000	UK Biobank Assessment Centre	100025	Touchscreen	100068	Sex-specific factors	100069	UK Biobank Assessment Centre > Touchscreen > Sex-specific factors > Female-specific factors
9089	NO	N/A	5912-3	CAT-SIN	273/510	-999	-999	-999	0.512491	MULTINOMIAL-LOGISTIC	Which eye(s) affected by macular degeneration	100000	UK Biobank Assessment Centre	100025	Touchscreen	100036	Health and medical history	100041	UK Biobank Assessment Centre > Touchscreen > Health and medical history > Eyesight
9090	NO	N/A	131316	DATE	110262/1323(111585)	0.0179542	-0.0362493	0.07122	0.512494	LOGISTIC-BINARY	Date I31 first reported (other diseases of pericardium)	2409	Health-related outcomes		First occurrences		First occurrences	2409	Health-related outcomes > First occurrences > Circulatory system disorders
9091	NO	N/A	41210#M538	CAT-MUL	111514/71(111585)	-0.0811807	-0.334468	0.152372	0.512509	LOGISTIC-BINARY	Operative procedures - secondary OPCS4: M53.8 Other specified vaginal operations to support outlet of female bladder	100091	Health-related outcomes	2000	Hospital inpatient	2005	Summary Operations	2005	Health-related outcomes > Hospital inpatient > Summary Operations
9092	NO	N/A	22670	CONTINUOUS	8137	0.00749766	-0.0149532	0.0299485	0.512715	LINEAR	Minimum carotid IMT (intima-medial thickness) at 120 degrees	100000	UK Biobank Assessment Centre	100006	Physical measures	101	Carotid ultrasound	101	UK Biobank Assessment Centre > Physical measures > Carotid ultrasound
9093	NO	N/A	41272#X677	CAT-MUL	111336/249(111585)	-0.0426372	-0.173149	0.0824355	0.512911	LOGISTIC-BINARY	Operative procedures - OPCS4: X67.7 Preparation for complex conformal radiotherapy	100091	Health-related outcomes	2000	Hospital inpatient	2005	Summary Operations	2005	Health-related outcomes > Hospital inpatient > Summary Operations
9094	NO	N/A	3751	CAT-SIN	8320/4762(13082)	0.0120413	-0.0240827	0.0480666	0.512938	LOGISTIC-BINARY	Chest pain or discomfort when walking uphill or hurrying	100000	UK Biobank Assessment Centre	100025	Touchscreen	100036	Health and medical history	100039	UK Biobank Assessment Centre > Touchscreen > Health and medical history > Chest pain
9095	NO	N/A	41200#E508	CAT-MUL	111561/24(111585)	0.125496	-0.275329	0.481253	0.512967	LOGISTIC-BINARY	Operative procedures - main OPCS4: E50.8 Other specified therapeutic endoscopic operations on lower respiratory tract using rigid bronchoscope	100091	Health-related outcomes	2000	Hospital inpatient	2005	Summary Operations	2005	Health-related outcomes > Hospital inpatient > Summary Operations
9096	NO	N/A	20003#1141168590	CAT-MUL	111445/120(111565)	0.0581198	-0.121177	0.227491	0.512974	LOGISTIC-BINARY	Treatment/medication code: pariet 10mg e/c tablet	100000	UK Biobank Assessment Centre	100071	Verbal interview	100075	Medications	100075	UK Biobank Assessment Centre > Verbal interview > Medications
9097	NO	N/A	41229#5NK	CAT-MUL	109822/1763(111585)	0.0159388	-0.0321588	0.0633567	0.512987	LOGISTIC-BINARY	PCT responsible for patient data: WIRRAL PCT	100091	Health-related outcomes	2000	Hospital inpatient	2001	Summary Administration	2001	Health-related outcomes > Hospital inpatient > Summary Administration
9098	NO	N/A	20277#1111	CAT-MUL	42031/126(42157)	0.0568181	-0.118324	0.222557	0.512997	LOGISTIC-BINARY	Job code at visit: Senior officials in national government	100000	UK Biobank Assessment Centre	100071	Verbal interview	100073	Employment	100073	UK Biobank Assessment Centre > Verbal interview > Employment
9099	NO	N/A	41272#C821	CAT-MUL	111293/292(111585)	0.0376255	-0.0772623	0.148333	0.513041	LOGISTIC-BINARY	Operative procedures - OPCS4: C82.1 Cauterisation of lesion of retina	100091	Health-related outcomes	2000	Hospital inpatient	2005	Summary Operations	2005	Health-related outcomes > Hospital inpatient > Summary Operations
9100	NO	N/A	20001#1053	CAT-MUL	111271/294(111565)	-0.0388997	-0.157807	0.0754559	0.513098	LOGISTIC-BINARY	Cancer code, self-reported: non-hodgkins lymphoma	100000	UK Biobank Assessment Centre	100071	Verbal interview	100074	Medical conditions	100074	UK Biobank Assessment Centre > Verbal interview > Medical conditions
9101	NO	N/A	41200#P236	CAT-MUL	111519/66(111585)	0.0782342	-0.16564	0.304564	0.513333	LOGISTIC-BINARY	Operative procedures - main OPCS4: P23.6 Anterior colporrhaphy with mesh reinforcement	100091	Health-related outcomes	2000	Hospital inpatient	2005	Summary Operations	2005	Health-related outcomes > Hospital inpatient > Summary Operations
9102	NO	N/A	41200#W151	CAT-MUL	111247/338(111585)	-0.0364157	-0.147638	0.0708605	0.513375	LOGISTIC-BINARY	Operative procedures - main OPCS4: W15.1 Osteotomy of neck of first metatarsal bone	100091	Health-related outcomes	2000	Hospital inpatient	2005	Summary Operations	2005	Health-related outcomes > Hospital inpatient > Summary Operations
9103	NO	N/A	41210#E855	CAT-MUL	111573/12(111585)	-0.209676	-0.910804	0.360178	0.513591	LOGISTIC-BINARY	Operative procedures - secondary OPCS4: E85.5 Nebuliser ventilation	100091	Health-related outcomes	2000	Hospital inpatient	2005	Summary Operations	2005	Health-related outcomes > Hospital inpatient > Summary Operations
9104	NO	N/A	20277#5322	CAT-MUL	42118/39(42157)	0.0997957	-0.215074	0.386111	0.513641	LOGISTIC-BINARY	Job code at visit: Floorers and wall tilers	100000	UK Biobank Assessment Centre	100071	Verbal interview	100073	Employment	100073	UK Biobank Assessment Centre > Verbal interview > Employment
9105	NO	N/A	22617#9222	CAT-MUL	23627/19(23646)	0.139657	-0.31194	0.532815	0.513683	LOGISTIC-BINARY	Job code - historical: Hotel porters	100089	Online follow-up	123	Work environment	130	Employment history	130	Online follow-up > Work environment > Employment history
9106	NO	N/A	41229#TAC	CAT-MUL	110440/1145(111585)	0.0192017	-0.0389659	0.0763044	0.51371	LOGISTIC-BINARY	PCT responsible for patient data: NORTHUMBERLAND CARE TRUST	100091	Health-related outcomes	2000	Hospital inpatient	2001	Summary Administration	2001	Health-related outcomes > Hospital inpatient > Summary Administration
9107	NO	N/A	41210#D282	CAT-MUL	111526/59(111585)	0.0815538	-0.173721	0.317318	0.513963	LOGISTIC-BINARY	Operative procedures - secondary OPCS4: D28.2 Examination of ear under anaesthetic	100091	Health-related outcomes	2000	Hospital inpatient	2005	Summary Operations	2005	Health-related outcomes > Hospital inpatient > Summary Operations
9108	NO	N/A	6140#2	CAT-MUL	39162/1236(40398)	-0.0190582	-0.076817	0.0376718	0.514003	LOGISTIC-BINARY	Heating type(s) in home: Electric storage heaters	100000	UK Biobank Assessment Centre	100025	Touchscreen	100062	Sociodemographics	100066	UK Biobank Assessment Centre > Touchscreen > Sociodemographics > Household
9109	NO	N/A	41272#X731	CAT-MUL	111059/526(111585)	0.0281508	-0.057617	0.111572	0.514107	LOGISTIC-BINARY	Operative procedures - OPCS4: X73.1 Delivery of exclusively oral chemotherapy for neoplasm	100091	Health-related outcomes	2000	Hospital inpatient	2005	Summary Operations	2005	Health-related outcomes > Hospital inpatient > Summary Operations
9110	NO	N/A	41210#W251	CAT-MUL	111573/12(111585)	0.171565	-0.392683	0.650932	0.514171	LOGISTIC-BINARY	Operative procedures - secondary OPCS4: W25.1 Closed reduction of fracture of bone and fixation to skeleton HFQ	100091	Health-related outcomes	2000	Hospital inpatient	2005	Summary Operations	2005	Health-related outcomes > Hospital inpatient > Summary Operations
9111	NO	N/A	20003#1140884700	CAT-MUL	111486/79(111565)	-0.0762886	-0.314757	0.144528	0.51422	LOGISTIC-BINARY	Treatment/medication code: trimovate ointment	100000	UK Biobank Assessment Centre	100071	Verbal interview	100075	Medications	100075	UK Biobank Assessment Centre > Verbal interview > Medications
9112	NO	N/A	20003#1141168578	CAT-MUL	111503/62(111565)	-0.086916	-0.360092	0.163499	0.514314	LOGISTIC-BINARY	Treatment/medication code: evista 60mg tablet	100000	UK Biobank Assessment Centre	100071	Verbal interview	100075	Medications	100075	UK Biobank Assessment Centre > Verbal interview > Medications
9113	NO	N/A	41272#T866	CAT-MUL	111529/56(111585)	-0.0913726	-0.379422	0.171181	0.514323	LOGISTIC-BINARY	Operative procedures - OPCS4: T86.6 Sampling of para-aortic lymph nodes	100091	Health-related outcomes	2000	Hospital inpatient	2005	Summary Operations	2005	Health-related outcomes > Hospital inpatient > Summary Operations
9114	NO	N/A	26413	CONTINUOUS	96882	0.0020345	-0.00408649	0.00815549	0.51475	LINEAR	Health score (England)	1	Population characteristics	100094	Baseline characteristics	76	Indices of Multiple Deprivation	76	Population characteristics > Baseline characteristics > Indices of Multiple Deprivation
9115	NO	N/A	41210#T573	CAT-MUL	111574/11(111585)	-0.220427	-0.963128	0.377404	0.514793	LOGISTIC-BINARY	Operative procedures - secondary OPCS4: T57.3 Repair of fascia	100091	Health-related outcomes	2000	Hospital inpatient	2005	Summary Operations	2005	Health-related outcomes > Hospital inpatient > Summary Operations
9116	NO	N/A	41210#Y714	CAT-MUL	110739/846(111585)	0.022215	-0.0453739	0.0883459	0.514829	LOGISTIC-BINARY	Operative procedures - secondary OPCS4: Y71.4 Failed minimal access approach converted to open	100091	Health-related outcomes	2000	Hospital inpatient	2005	Summary Operations	2005	Health-related outcomes > Hospital inpatient > Summary Operations
9117	NO	N/A	41272#Y714	CAT-MUL	110739/846(111585)	0.022215	-0.0453739	0.0883459	0.514829	LOGISTIC-BINARY	Operative procedures - OPCS4: Y71.4 Failed minimal access approach converted to open	100091	Health-related outcomes	2000	Hospital inpatient	2005	Summary Operations	2005	Health-related outcomes > Hospital inpatient > Summary Operations
9118	NO	N/A	41200#P052	CAT-MUL	111548/37(111585)	0.1028	-0.222953	0.39821	0.514906	LOGISTIC-BINARY	Operative procedures - main OPCS4: P05.2 Partial excision of vulva	100091	Health-related outcomes	2000	Hospital inpatient	2005	Summary Operations	2005	Health-related outcomes > Hospital inpatient > Summary Operations
9119	NO	N/A	22601#31123049	CAT-MUL	23475/171(23646)	0.0482114	-0.10071	0.189797	0.514932	LOGISTIC-BINARY	Job coding: electrical or electronics technician, signals officer	100089	Online follow-up	123	Work environment	130	Employment history	130	Online follow-up > Work environment > Employment history
9120	NO	N/A	100850	CAT-SIN	15793	0.0142432	-0.0285582	0.0570446	0.515017	ORDERED-LOGISTIC	Whole-wheat cereal intake	100089	Online follow-up	100090	Diet by 24-hour recall	100102	Cereal yesterday	100102	Online follow-up > Diet by 24-hour recall > Cereal yesterday
9121	NO	N/A	20003#1141167038	CAT-MUL	111551/14(111565)	-0.191722	-0.829717	0.335089	0.51504	LOGISTIC-BINARY	Treatment/medication code: rozex 0.75% cream	100000	UK Biobank Assessment Centre	100071	Verbal interview	100075	Medications	100075	UK Biobank Assessment Centre > Verbal interview > Medications
9122	NO	N/A	20004#1600	CAT-MUL	111396/169(111565)	-0.0517792	-0.211893	0.100225	0.51509	LOGISTIC-BINARY	Operation code: mri / magnetic resonance imaging	100000	UK Biobank Assessment Centre	100071	Verbal interview	100076	Operations	100076	UK Biobank Assessment Centre > Verbal interview > Operations
9123	NO	N/A	41210#Y691	CAT-MUL	111564/21(111585)	-0.153895	-0.65627	0.276254	0.515103	LOGISTIC-BINARY	Operative procedures - secondary OPCS4: Y69.1 Harvest of omentum	100091	Health-related outcomes	2000	Hospital inpatient	2005	Summary Operations	2005	Health-related outcomes > Hospital inpatient > Summary Operations
9124	NO	N/A	41272#Y691	CAT-MUL	111564/21(111585)	-0.153895	-0.65627	0.276254	0.515103	LOGISTIC-BINARY	Operative procedures - OPCS4: Y69.1 Harvest of omentum	100091	Health-related outcomes	2000	Hospital inpatient	2005	Summary Operations	2005	Health-related outcomes > Hospital inpatient > Summary Operations
9125	NO	N/A	41200#S579	CAT-MUL	111527/58(111585)	0.0819461	-0.175319	0.319432	0.515118	LOGISTIC-BINARY	Operative procedures - main OPCS4: S57.9 Unspecified exploration of other skin of other site	100091	Health-related outcomes	2000	Hospital inpatient	2005	Summary Operations	2005	Health-related outcomes > Hospital inpatient > Summary Operations
9126	NO	N/A	20004#1481	CAT-MUL	110887/678(111565)	-0.0253818	-0.1028	0.0500947	0.515122	LOGISTIC-BINARY	Operation code: maxillo-facial surgery	100000	UK Biobank Assessment Centre	100071	Verbal interview	100076	Operations	100076	UK Biobank Assessment Centre > Verbal interview > Operations
9127	NO	N/A	20277#5421	CAT-MUL	42133/24(42157)	0.12529	-0.277247	0.482096	0.515201	LOGISTIC-BINARY	Job code at visit: Originators, compositors and print preparers	100000	UK Biobank Assessment Centre	100071	Verbal interview	100073	Employment	100073	UK Biobank Assessment Centre > Verbal interview > Employment
9128	NO	N/A	41272#T743	CAT-MUL	111563/22(111585)	-0.150095	-0.639433	0.270197	0.515236	LOGISTIC-BINARY	Operative procedures - OPCS4: T74.3 Exploration of tendon NEC	100091	Health-related outcomes	2000	Hospital inpatient	2005	Summary Operations	2005	Health-related outcomes > Hospital inpatient > Summary Operations
9129	NO	N/A	41210#P201	CAT-MUL	111538/47(111585)	-0.100493	-0.419379	0.187816	0.515237	LOGISTIC-BINARY	Operative procedures - secondary OPCS4: P20.1 Excision of lesion of vagina	100091	Health-related outcomes	2000	Hospital inpatient	2005	Summary Operations	2005	Health-related outcomes > Hospital inpatient > Summary Operations
9130	NO	N/A	131852	DATE	111240/345(111585)	-0.0357259	-0.145316	0.0699923	0.515238	LOGISTIC-BINARY	Date M07 first reported (psoriatic and enteropathic arthropathies)	2413	Health-related outcomes		First occurrences		First occurrences	2413	Health-related outcomes > First occurrences > Musculoskeletal system and connective tissue disorders
9131	NO	N/A	41272#S138	CAT-MUL	111575/10(111585)	-0.233004	-1.02443	0.395245	0.51524	LOGISTIC-BINARY	Operative procedures - OPCS4: S13.8 Other specified punch biopsy of skin	100091	Health-related outcomes	2000	Hospital inpatient	2005	Summary Operations	2005	Health-related outcomes > Hospital inpatient > Summary Operations
9132	NO	N/A	41245#1730	CAT-MUL	98504/12558(111062)	-0.00618441	-0.0248591	0.0124001	0.51525	LOGISTIC-BINARY	Main speciality of consultant (recoded): Plastic surgery	100091	Health-related outcomes	2000	Hospital inpatient	2001	Summary Administration	2001	Health-related outcomes > Hospital inpatient > Summary Administration
9133	NO	N/A	20109#3	CAT-MUL	15772/21(15793)	0.133586	-0.297762	0.512687	0.515261	LOGISTIC-BINARY	Ingredients in homemade soup: Pasta	100089	Online follow-up	100090	Diet by 24-hour recall	100109	Soup/snacks/pastries yesterday	100109	Online follow-up > Diet by 24-hour recall > Soup/snacks/pastries yesterday
9134	NO	N/A	23012	INTEGER	2193	-0.0141292	-0.0567149	0.0284564	0.515343	LINEAR	p101 k antigen for Human Herpesvirus-6	100078	Biological samples	100079	Assay results	100080	Blood assays	1307	Biological samples > Assay results > Blood assays > Infectious Diseases > Infectious Disease Antigens
9135	NO	N/A	41272#W032	CAT-MUL	111490/95(111585)	-0.0696794	-0.287278	0.133275	0.515407	LOGISTIC-BINARY	Operative procedures - OPCS4: W03.2 Osteotomy of multiple metatarsals	100091	Health-related outcomes	2000	Hospital inpatient	2005	Summary Operations	2005	Health-related outcomes > Hospital inpatient > Summary Operations
9136	NO	N/A	41200#W088	CAT-MUL	111544/41(111585)	0.0971569	-0.21039	0.377211	0.515423	LOGISTIC-BINARY	Operative procedures - main OPCS4: W08.8 Other specified other excision of bone	100091	Health-related outcomes	2000	Hospital inpatient	2005	Summary Operations	2005	Health-related outcomes > Hospital inpatient > Summary Operations
9137	NO	N/A	41210#E511	CAT-MUL	111566/19(111585)	0.139539	-0.311987	0.535345	0.515431	LOGISTIC-BINARY	Operative procedures - secondary OPCS4: E51.1 Diagnostic endoscopic examination of lower respiratory tract and biopsy of lesion of lower respiratory tract using rigid bronchoscope	100091	Health-related outcomes	2000	Hospital inpatient	2005	Summary Operations	2005	Health-related outcomes > Hospital inpatient > Summary Operations
9138	NO	N/A	41200#X495	CAT-MUL	111543/42(111585)	0.0964536	-0.208894	0.37452	0.515483	LOGISTIC-BINARY	Operative procedures - main OPCS4: X49.5 Application of sling NEC	100091	Health-related outcomes	2000	Hospital inpatient	2005	Summary Operations	2005	Health-related outcomes > Hospital inpatient > Summary Operations
9139	NO	N/A	40006#D471	CAT-MUL	111479/106(111585)	0.0611579	-0.129069	0.240166	0.515583	LOGISTIC-BINARY	Type of cancer: ICD10: D47.1 Chronic myeloproliferative disease	100091	Health-related outcomes	100092	Cancer register	100092	Cancer register	100092	Health-related outcomes > Cancer register
9140	NO	N/A	41272#C819	CAT-MUL	111565/20(111585)	0.136618	-0.304755	0.524958	0.515617	LOGISTIC-BINARY	Operative procedures - OPCS4: C81.9 Unspecified photocoagulation of retina for detachment	100091	Health-related outcomes	2000	Hospital inpatient	2005	Summary Operations	2005	Health-related outcomes > Hospital inpatient > Summary Operations
9141	NO	N/A	41200#L191	CAT-MUL	111521/64(111585)	-0.0849862	-0.352886	0.160941	0.51584	LOGISTIC-BINARY	Operative procedures - main OPCS4: L19.1 Replacement of aneurysmal segment of ascending aorta by anastomosis of aorta to aorta NEC	100091	Health-related outcomes	2000	Hospital inpatient	2005	Summary Operations	2005	Health-related outcomes > Hospital inpatient > Summary Operations
9142	NO	N/A	41210#K751	CAT-MUL	111484/101(111585)	0.0626014	-0.13239	0.245859	0.515876	LOGISTIC-BINARY	Operative procedures - secondary OPCS4: K75.1 Percutaneous transluminal balloon angioplasty and insertion of 1-2 drug-eluting stents into coronary artery	100091	Health-related outcomes	2000	Hospital inpatient	2005	Summary Operations	2005	Health-related outcomes > Hospital inpatient > Summary Operations
9143	NO	N/A	41272#T209	CAT-MUL	111078/507(111585)	-0.0292108	-0.118683	0.0576815	0.516053	LOGISTIC-BINARY	Operative procedures - OPCS4: T20.9 Unspecified primary repair of inguinal hernia	100091	Health-related outcomes	2000	Hospital inpatient	2005	Summary Operations	2005	Health-related outcomes > Hospital inpatient > Summary Operations
9144	NO	N/A	41210#Y135	CAT-MUL	111546/39(111585)	0.0994644	-0.216287	0.386473	0.516131	LOGISTIC-BINARY	Operative procedures - secondary OPCS4: Y13.5 Ultrasonic destruction of lesion of organ NOC	100091	Health-related outcomes	2000	Hospital inpatient	2005	Summary Operations	2005	Health-related outcomes > Hospital inpatient > Summary Operations
9145	NO	N/A	41272#Y135	CAT-MUL	111546/39(111585)	0.0994644	-0.216287	0.386473	0.516131	LOGISTIC-BINARY	Operative procedures - OPCS4: Y13.5 Ultrasonic destruction of lesion of organ NOC	100091	Health-related outcomes	2000	Hospital inpatient	2005	Summary Operations	2005	Health-related outcomes > Hospital inpatient > Summary Operations
9146	NO	N/A	41200#K632	CAT-MUL	111424/161(111585)	-0.0525599	-0.215617	0.101993	0.516161	LOGISTIC-BINARY	Operative procedures - main OPCS4: K63.2 Angiocardiography of right side of heart NEC	100091	Health-related outcomes	2000	Hospital inpatient	2005	Summary Operations	2005	Health-related outcomes > Hospital inpatient > Summary Operations
9147	NO	N/A	22601#21212592	CAT-MUL	23482/164(23646)	-0.0516594	-0.212156	0.100072	0.516207	LOGISTIC-BINARY	Job coding: civil engineer	100089	Online follow-up	123	Work environment	130	Employment history	130	Online follow-up > Work environment > Employment history
9148	NO	N/A	20003#1141146428	CAT-MUL	111184/381(111565)	-0.0339616	-0.138286	0.0668569	0.516213	LOGISTIC-BINARY	Treatment/medication code: fexofenadine	100000	UK Biobank Assessment Centre	100071	Verbal interview	100075	Medications	100075	UK Biobank Assessment Centre > Verbal interview > Medications
9149	NO	N/A	41229#5FL	CAT-MUL	110390/1195(111585)	-0.0191722	-0.0776214	0.0381794	0.51629	LOGISTIC-BINARY	PCT responsible for patient data: BATH AND NORTH EAST SOMERSET PCT	100091	Health-related outcomes	2000	Hospital inpatient	2001	Summary Administration	2001	Health-related outcomes > Hospital inpatient > Summary Administration
9150	NO	N/A	20003#1141150750	CAT-MUL	111511/54(111565)	0.0844664	-0.182078	0.329485	0.516344	LOGISTIC-BINARY	Treatment/medication code: brimonidine tartrate	100000	UK Biobank Assessment Centre	100071	Verbal interview	100075	Medications	100075	UK Biobank Assessment Centre > Verbal interview > Medications
9151	NO	N/A	5107	INTEGER	25631	0.00406694	-0.00822256	0.0163564	0.516578	LINEAR	3mm strong meridian angle (right)	100000	UK Biobank Assessment Centre	100006	Physical measures	100013	Eye measures	100014	UK Biobank Assessment Centre > Physical measures > Eye measures > Autorefraction
9152	NO	N/A	41210#G403	CAT-MUL	111555/30(111585)	-0.125678	-0.531393	0.2316	0.516586	LOGISTIC-BINARY	Operative procedures - secondary OPCS4: G40.3 Pyloroplasty NEC	100091	Health-related outcomes	2000	Hospital inpatient	2005	Summary Operations	2005	Health-related outcomes > Hospital inpatient > Summary Operations
9153	NO	N/A	41273#8932	CAT-MUL	111541/44(111585)	-0.102879	-0.430854	0.193035	0.51667	LOGISTIC-BINARY	Operative procedures - OPCS3: 893.2 Ligation or division of vein, not elsewhere classified : multiple ligatures	100091	Health-related outcomes	2000	Hospital inpatient	2005	Summary Operations	2005	Health-related outcomes > Hospital inpatient > Summary Operations
9154	NO	N/A	41200#P205	CAT-MUL	111516/69(111585)	0.0760597	-0.162769	0.298019	0.516729	LOGISTIC-BINARY	Operative procedures - main OPCS4: P20.5 Implantation of radioactive substance into vagina	100091	Health-related outcomes	2000	Hospital inpatient	2005	Summary Operations	2005	Health-related outcomes > Hospital inpatient > Summary Operations
9155	NO	N/A	20090#354	CAT-MUL	13591/2202(15793)	-0.0150241	-0.0607087	0.0301445	0.516787	LOGISTIC-BINARY	Type of fat/oil used in cooking: Sunflower oil	100089	Online follow-up	100090	Diet by 24-hour recall	100110	Spreads/sauces/cooking oils yesterday	100110	Online follow-up > Diet by 24-hour recall > Spreads/sauces/cooking oils yesterday
9156	NO	N/A	2375	CAT-SIN	52353	-0.00805383	-0.00827379	-0.00783387	0.516884	ORDERED-LOGISTIC	Relative age of first facial hair	100000	UK Biobank Assessment Centre	100025	Touchscreen	100068	Sex-specific factors	100070	UK Biobank Assessment Centre > Touchscreen > Sex-specific factors > Male-specific factors
9157	NO	N/A	41200#O181	CAT-MUL	111562/23(111585)	0.127909	-0.285049	0.4934	0.516894	LOGISTIC-BINARY	Operative procedures - main OPCS4: O18.1 Primary hybrid prosthetic replacement of knee joint using cement	100091	Health-related outcomes	2000	Hospital inpatient	2005	Summary Operations	2005	Health-related outcomes > Hospital inpatient > Summary Operations
9158	NO	N/A	41272#O181	CAT-MUL	111562/23(111585)	0.127909	-0.285049	0.4934	0.516894	LOGISTIC-BINARY	Operative procedures - OPCS4: O18.1 Primary hybrid prosthetic replacement of knee joint using cement	100091	Health-related outcomes	2000	Hospital inpatient	2005	Summary Operations	2005	Health-related outcomes > Hospital inpatient > Summary Operations
9159	NO	N/A	22426	INTEGER	5808	-0.00871741	-0.0350855	0.0176507	0.51694	LINEAR	Average heart rate	100000	UK Biobank Assessment Centre	100003	Imaging	102	Heart MRI	133	UK Biobank Assessment Centre > Imaging > Heart MRI > Left ventricular size and function
9160	NO	N/A	130722	DATE	110667/918(111585)	-0.0218064	-0.0884874	0.0434498	0.516994	LOGISTIC-BINARY	Date E21 first reported (hyperparathyroidism and other disorders of parathyroid gland)	2404	Health-related outcomes		First occurrences		First occurrences	2404	Health-related outcomes > First occurrences > Endocrine, nutritional and metabolic diseases
9161	NO	N/A	20003#1141157412	CAT-MUL	111545/20(111565)	0.135798	-0.304918	0.523068	0.517286	LOGISTIC-BINARY	Treatment/medication code: ibuprofen product	100000	UK Biobank Assessment Centre	100071	Verbal interview	100075	Medications	100075	UK Biobank Assessment Centre > Verbal interview > Medications
9162	NO	N/A	41210#T315	CAT-MUL	111549/36(111585)	0.102102	-0.22356	0.397064	0.517297	LOGISTIC-BINARY	Operative procedures - secondary OPCS4: T31.5 Drainage of anterior abdominal wall	100091	Health-related outcomes	2000	Hospital inpatient	2005	Summary Operations	2005	Health-related outcomes > Hospital inpatient > Summary Operations
9163	NO	N/A	3506	CAT-SIN	6207	0.0160676	-0.0325959	0.064731	0.517345	ORDERED-LOGISTIC	Smoking compared to 10 years previous	100000	UK Biobank Assessment Centre	100025	Touchscreen	100050	Lifestyle and environment	100058	UK Biobank Assessment Centre > Touchscreen > Lifestyle and environment > Smoking
9164	NO	N/A	6162#1	CAT-MUL	24160/86793(110953)	-0.00473164	-0.0190393	0.00961357	0.517417	LOGISTIC-BINARY	Types of transport used (excluding work): Car/motor vehicle	100000	UK Biobank Assessment Centre	100025	Touchscreen	100050	Lifestyle and environment	100054	UK Biobank Assessment Centre > Touchscreen > Lifestyle and environment > Physical activity
9165	NO	N/A	41229#5K9	CAT-MUL	110171/1414(111585)	-0.0184693	-0.074847	0.0370399	0.517524	LOGISTIC-BINARY	PCT responsible for patient data: CROYDON PCT	100091	Health-related outcomes	2000	Hospital inpatient	2001	Summary Administration	2001	Health-related outcomes > Hospital inpatient > Summary Administration
9166	NO	N/A	25816	CONTINUOUS	7106	-0.00788331	-0.0317638	0.0159972	0.517572	LINEAR	Volume of grey matter in Superior Parietal Lobule (left)	1101	UK Biobank Assessment Centre		Imaging		Imaging	1101	UK Biobank Assessment Centre > Imaging > Brain MRI > T1 structural brain MRI > Regional grey matter volumes (FAST)
9167	NO	N/A	90125	CONTINUOUS	20923	-0.00453698	-0.0182796	0.0092056	0.517574	LINEAR	Fraction acceleration <= 90 milli-gravities	100088	Additional exposures	1008	Physical activity measurement	1010	Acceleration intensity distribution	1010	Additional exposures > Physical activity measurement > Acceleration intensity distribution
9168	NO	N/A	41272#A208	CAT-MUL	111548/37(111585)	0.101226	-0.221812	0.39391	0.517639	LOGISTIC-BINARY	Operative procedures - OPCS4: A20.8 Other specified other operations on ventricle of brain	100091	Health-related outcomes	2000	Hospital inpatient	2005	Summary Operations	2005	Health-related outcomes > Hospital inpatient > Summary Operations
9169	NO	N/A	6015	CAT-SIN	18952	-0.0191462	-0.0199441	-0.0183484	0.517681	ORDERED-LOGISTIC	Chest pain felt during physical activity	100000	UK Biobank Assessment Centre	100006	Physical measures	100012	ECG during exercise	100012	UK Biobank Assessment Centre > Physical measures > ECG during exercise
9170	NO	N/A	20277#2443	CAT-MUL	42104/53(42157)	-0.0933799	-0.390966	0.177206	0.518268	LOGISTIC-BINARY	Job code at visit: Probation officers	100000	UK Biobank Assessment Centre	100071	Verbal interview	100073	Employment	100073	UK Biobank Assessment Centre > Verbal interview > Employment
9171	NO	N/A	41200#A444	CAT-MUL	111574/11(111585)	0.179969	-0.419476	0.686731	0.518292	LOGISTIC-BINARY	Operative procedures - main OPCS4: A44.4 Excision of lesion of extradural spinal cord	100091	Health-related outcomes	2000	Hospital inpatient	2005	Summary Operations	2005	Health-related outcomes > Hospital inpatient > Summary Operations
9172	NO	N/A	41272#T201	CAT-MUL	111523/62(111585)	-0.0851815	-0.355697	0.162425	0.518321	LOGISTIC-BINARY	Operative procedures - OPCS4: T20.1 Primary repair of inguinal hernia using insert of natural material	100091	Health-related outcomes	2000	Hospital inpatient	2005	Summary Operations	2005	Health-related outcomes > Hospital inpatient > Summary Operations
9173	NO	N/A	41210#E632	CAT-MUL	111548/37(111585)	0.10069	-0.221244	0.392294	0.51837	LOGISTIC-BINARY	Operative procedures - secondary OPCS4: E63.2 Endobronchial ultrasound examination of mediastinum	100091	Health-related outcomes	2000	Hospital inpatient	2005	Summary Operations	2005	Health-related outcomes > Hospital inpatient > Summary Operations
9174	NO	N/A	41272#M798	CAT-MUL	111556/29(111585)	-0.127817	-0.542821	0.236622	0.518371	LOGISTIC-BINARY	Operative procedures - OPCS4: M79.8 Other specified other operations on urethra	100091	Health-related outcomes	2000	Hospital inpatient	2005	Summary Operations	2005	Health-related outcomes > Hospital inpatient > Summary Operations
9175	NO	N/A	131400	DATE	111144/441(111585)	-0.0312865	-0.127773	0.0621874	0.518383	LOGISTIC-BINARY	Date I82 first reported (other venous embolism and thrombosis)	2409	Health-related outcomes		First occurrences		First occurrences	2409	Health-related outcomes > First occurrences > Circulatory system disorders
9176	NO	N/A	20003#1140878346	CAT-MUL	111549/16(111565)	-0.175057	-0.759121	0.312644	0.518583	LOGISTIC-BINARY	Treatment/medication code: alphosyl cream	100000	UK Biobank Assessment Centre	100071	Verbal interview	100075	Medications	100075	UK Biobank Assessment Centre > Verbal interview > Medications
9177	NO	N/A	41200#W395	CAT-MUL	111538/47(111585)	-0.0993628	-0.417241	0.187898	0.518591	LOGISTIC-BINARY	Operative procedures - main OPCS4: W39.5 Revision of one component of total prosthetic replacement of hip joint NEC	100091	Health-related outcomes	2000	Hospital inpatient	2005	Summary Operations	2005	Health-related outcomes > Hospital inpatient > Summary Operations
9178	NO	N/A	41272#T659	CAT-MUL	111572/13(111585)	-0.198497	-0.868807	0.348378	0.518596	LOGISTIC-BINARY	Operative procedures - OPCS4: T65.9 Unspecified excision of tendon	100091	Health-related outcomes	2000	Hospital inpatient	2005	Summary Operations	2005	Health-related outcomes > Hospital inpatient > Summary Operations
9179	NO	N/A	41200#M295	CAT-MUL	111414/171(111585)	0.0481721	-0.101762	0.191094	0.518694	LOGISTIC-BINARY	Operative procedures - main OPCS4: M29.5 Endoscopic renewal of tubal prosthesis into ureter	100091	Health-related outcomes	2000	Hospital inpatient	2005	Summary Operations	2005	Health-related outcomes > Hospital inpatient > Summary Operations
9180	NO	N/A	20003#1141175684	CAT-MUL	111182/383(111565)	-0.0337056	-0.137865	0.0669825	0.518776	LOGISTIC-BINARY	Treatment/medication code: risedronate sodium	100000	UK Biobank Assessment Centre	100071	Verbal interview	100075	Medications	100075	UK Biobank Assessment Centre > Verbal interview > Medications
9181	NO	N/A	20406	CAT-SIN	783/481(1264)	-0.0394368	-0.159966	0.0798593	0.518778	LOGISTIC-BINARY	Ever addicted to alcohol	100089	Online follow-up	136	Mental health	141	Addictions	141	Online follow-up > Mental health > Addictions
9182	NO	N/A	41210#B302	CAT-MUL	111561/24(111585)	0.1254	-0.280323	0.486037	0.518791	LOGISTIC-BINARY	Operative procedures - secondary OPCS4: B30.2 Revision of prosthesis for breast	100091	Health-related outcomes	2000	Hospital inpatient	2005	Summary Operations	2005	Health-related outcomes > Hospital inpatient > Summary Operations
9183	NO	N/A	41210#Y781	CAT-MUL	111441/144(111585)	0.0521325	-0.110603	0.206517	0.518873	LOGISTIC-BINARY	Operative procedures - secondary OPCS4: Y78.1 Arteriotomy approach to organ using image guidance with fluoroscopy	100091	Health-related outcomes	2000	Hospital inpatient	2005	Summary Operations	2005	Health-related outcomes > Hospital inpatient > Summary Operations
9184	NO	N/A	41272#Y781	CAT-MUL	111441/144(111585)	0.0521325	-0.110603	0.206517	0.518873	LOGISTIC-BINARY	Operative procedures - OPCS4: Y78.1 Arteriotomy approach to organ using image guidance with fluoroscopy	100091	Health-related outcomes	2000	Hospital inpatient	2005	Summary Operations	2005	Health-related outcomes > Hospital inpatient > Summary Operations
9185	NO	N/A	40006#C787	CAT-MUL	111541/44(111585)	-0.102064	-0.429497	0.192918	0.519052	LOGISTIC-BINARY	Type of cancer: ICD10: C78.7 Secondary malignant neoplasm of liver	100091	Health-related outcomes	100092	Cancer register	100092	Cancer register	100092	Health-related outcomes > Cancer register
9186	NO	N/A	41210#S242	CAT-MUL	111571/14(111585)	-0.190669	-0.831701	0.338029	0.519152	LOGISTIC-BINARY	Operative procedures - secondary OPCS4: S24.2 Local myocutaneous subcutaneous pedicle flap NEC	100091	Health-related outcomes	2000	Hospital inpatient	2005	Summary Operations	2005	Health-related outcomes > Hospital inpatient > Summary Operations
9187	NO	N/A	41200#T229	CAT-MUL	111547/38(111585)	0.0998251	-0.219654	0.389772	0.51922	LOGISTIC-BINARY	Operative procedures - main OPCS4: T22.9 Unspecified primary repair of femoral hernia	100091	Health-related outcomes	2000	Hospital inpatient	2005	Summary Operations	2005	Health-related outcomes > Hospital inpatient > Summary Operations
9188	NO	N/A	40011#8950	CAT-MUL	111570/15(111585)	0.155584	-0.356658	0.598456	0.519228	LOGISTIC-BINARY	Histology of cancer tumour: Mullerian mixed tumor	100091	Health-related outcomes	100092	Cancer register	100092	Cancer register	100092	Health-related outcomes > Cancer register
9189	NO	N/A	41272#C295	CAT-MUL	111572/13(111585)	0.166207	-0.38498	0.637248	0.519249	LOGISTIC-BINARY	Operative procedures - OPCS4: C29.5 Canaliculotomy	100091	Health-related outcomes	2000	Hospital inpatient	2005	Summary Operations	2005	Health-related outcomes > Hospital inpatient > Summary Operations
9190	NO	N/A	41210#C164	CAT-MUL	111574/11(111585)	-0.216397	-0.954091	0.376902	0.519307	LOGISTIC-BINARY	Operative procedures - secondary OPCS4: C16.4 Tarsorrhaphy NEC	100091	Health-related outcomes	2000	Hospital inpatient	2005	Summary Operations	2005	Health-related outcomes > Hospital inpatient > Summary Operations
9191	NO	N/A	41200#G292	CAT-MUL	111554/31(111585)	0.109093	-0.242007	0.424793	0.519328	LOGISTIC-BINARY	Operative procedures - main OPCS4: G29.2 Open excision of lesion of stomach NEC	100091	Health-related outcomes	2000	Hospital inpatient	2005	Summary Operations	2005	Health-related outcomes > Hospital inpatient > Summary Operations
9192	NO	N/A	41210#K276	CAT-MUL	111530/55(111585)	-0.0908772	-0.380945	0.173308	0.519329	LOGISTIC-BINARY	Operative procedures - secondary OPCS4: K27.6 Tricuspid valve repair NEC	100091	Health-related outcomes	2000	Hospital inpatient	2005	Summary Operations	2005	Health-related outcomes > Hospital inpatient > Summary Operations
9193	NO	N/A	41272#G423	CAT-MUL	111521/64(111585)	-0.0836056	-0.349525	0.16039	0.519485	LOGISTIC-BINARY	Operative procedures - OPCS4	100091	Health-related outcomes	2000	Hospital inpatient	2005	Summary Operations	2005	Health-related outcomes > Hospital inpatient > Summary Operations
9194	NO	N/A	131538	DATE	110044/1541(111585)	-0.0166716	-0.0678255	0.0336561	0.519531	LOGISTIC-BINARY	Date J92 first reported (pleural plaque)	2410	Health-related outcomes		First occurrences		First occurrences	2410	Health-related outcomes > First occurrences > Respiratory system disorders
9195	NO	N/A	131614	DATE	111020/565(111585)	-0.0275792	-0.112698	0.0552043	0.519543	LOGISTIC-BINARY	Date K41 first reported (femoral hernia)	2411	Health-related outcomes		First occurrences		First occurrences	2411	Health-related outcomes > First occurrences > Digestive system disorders
9196	NO	N/A	22601#24343291	CAT-MUL	23583/63(23646)	0.0773805	-0.168285	0.303875	0.51955	LOGISTIC-BINARY	Job coding: chartered surveyor, building surveyor, land surveyor, mining/minerals surveyor, river/water surveyor, surveyor and estimator, topographer, property surveyor	100089	Online follow-up	123	Work environment	130	Employment history	130	Online follow-up > Work environment > Employment history
9197	NO	N/A	41272#J421	CAT-MUL	111516/69(111585)	-0.080828	-0.337534	0.155505	0.519619	LOGISTIC-BINARY	Operative procedures - OPCS4: J42.1 Endoscopic retrograde insertion of tubal prosthesis into pancreatic duct	100091	Health-related outcomes	2000	Hospital inpatient	2005	Summary Operations	2005	Health-related outcomes > Hospital inpatient > Summary Operations
9198	NO	N/A	23341	CONTINUOUS	7714	0.00544304	-0.0111264	0.0220125	0.51963	LINEAR	Femur wards bone area (left)	100000	Assessment Centre	100003	Imaging	103	DXA assessment	125	Assessment Centre > Imaging > DXA assessment > Bone size, mineral and density by DXA
9199	NO	N/A	41210#G443	CAT-MUL	111557/28(111585)	-0.129377	-0.551375	0.240264	0.5197	LOGISTIC-BINARY	Operative procedures - secondary OPCS4: G44.3 Fibreoptic endoscopic dilation of upper gastrointestinal tract NEC	100091	Health-related outcomes	2000	Hospital inpatient	2005	Summary Operations	2005	Health-related outcomes > Hospital inpatient > Summary Operations
9200	NO	N/A	41210#Z502	CAT-MUL	110357/1228(111585)	-0.0186287	-0.0758804	0.037565	0.519727	LOGISTIC-BINARY	Operative procedures - secondary OPCS4: Z50.2 Skin of hand	100091	Health-related outcomes	2000	Hospital inpatient	2005	Summary Operations	2005	Health-related outcomes > Hospital inpatient > Summary Operations
9201	NO	N/A	41272#Z502	CAT-MUL	110357/1228(111585)	-0.0186287	-0.0758804	0.037565	0.519727	LOGISTIC-BINARY	Operative procedures - OPCS4: Z50.2 Skin of hand	100091	Health-related outcomes	2000	Hospital inpatient	2005	Summary Operations	2005	Health-related outcomes > Hospital inpatient > Summary Operations
9202	NO	N/A	41248#5005	CAT-MUL	102745/14(102759)	-0.187656	-0.820024	0.333321	0.519793	LOGISTIC-BINARY	Destinations on discharge from hospital (recoded): Transfer to other NHS provider: Medical specialty	100091	Health-related outcomes	2000	Hospital inpatient	2001	Summary Administration	2001	Health-related outcomes > Hospital inpatient > Summary Administration
9203	NO	N/A	102720	CAT-SIN	15789	0.0379609	0.0376218	0.0383	0.519969	ORDERED-LOGISTIC	Wholemeal pasta intake	100089	Online follow-up	100090	Diet by 24-hour recall	100101	Bread/pasta/rice yesterday	100101	Online follow-up > Diet by 24-hour recall > Bread/pasta/rice yesterday
9204	NO	N/A	41210#E094	CAT-MUL	111568/17(111585)	0.146495	-0.334941	0.565234	0.520024	LOGISTIC-BINARY	Operative procedures - secondary OPCS4: E09.4 Shave of skin of nose	100091	Health-related outcomes	2000	Hospital inpatient	2005	Summary Operations	2005	Health-related outcomes > Hospital inpatient > Summary Operations
9205	NO	N/A	20521	CAT-SIN	30332	-0.00988436	-0.0400931	0.0203243	0.520153	ORDERED-LOGISTIC	Belittlement by partner or ex-partner as an adult	100089	Online follow-up	136	Mental health	145	Traumatic events	145	Online follow-up > Mental health > Traumatic events
9206	NO	N/A	41272#N248	CAT-MUL	111568/17(111585)	-0.16904	-0.733991	0.304953	0.5203	LOGISTIC-BINARY	Operative procedures - OPCS4: N24.8 Other specified operations on male perineum	100091	Health-related outcomes	2000	Hospital inpatient	2005	Summary Operations	2005	Health-related outcomes > Hospital inpatient > Summary Operations
9207	NO	N/A	41272#U162	CAT-MUL	110354/1231(111585)	-0.01859	-0.0758194	0.0375819	0.52043	LOGISTIC-BINARY	Operative procedures - OPCS4: U16.2 Magnetic resonance cholangiopancreatography	100091	Health-related outcomes	2000	Hospital inpatient	2005	Summary Operations	2005	Health-related outcomes > Hospital inpatient > Summary Operations
9208	NO	N/A	41200#G282	CAT-MUL	111570/15(111585)	0.153602	-0.354238	0.591689	0.520449	LOGISTIC-BINARY	Operative procedures - main OPCS4: G28.2 Partial gastrectomy and anastomosis of stomach to transposed jejunum	100091	Health-related outcomes	2000	Hospital inpatient	2005	Summary Operations	2005	Health-related outcomes > Hospital inpatient > Summary Operations
9209	NO	N/A	41272#G282	CAT-MUL	111570/15(111585)	0.153602	-0.354238	0.591689	0.520449	LOGISTIC-BINARY	Operative procedures - OPCS4: G28.2 Partial gastrectomy and anastomosis of stomach to transposed jejunum	100091	Health-related outcomes	2000	Hospital inpatient	2005	Summary Operations	2005	Health-related outcomes > Hospital inpatient > Summary Operations
9210	NO	N/A	41210#W768	CAT-MUL	111541/44(111585)	-0.102391	-0.431807	0.194722	0.52053	LOGISTIC-BINARY	Operative procedures - secondary OPCS4: W76.8 Other specified other operations on ligament	100091	Health-related outcomes	2000	Hospital inpatient	2005	Summary Operations	2005	Health-related outcomes > Hospital inpatient > Summary Operations
9211	NO	N/A	41200#M779	CAT-MUL	111446/139(111585)	0.0529313	-0.112988	0.210306	0.520565	LOGISTIC-BINARY	Operative procedures - main OPCS4: M77.9 Unspecified diagnostic endoscopic examination of urethra	100091	Health-related outcomes	2000	Hospital inpatient	2005	Summary Operations	2005	Health-related outcomes > Hospital inpatient > Summary Operations
9212	NO	N/A	41272#E032	CAT-MUL	111519/66(111585)	-0.0825599	-0.345635	0.159236	0.520641	LOGISTIC-BINARY	Operative procedures - OPCS4: E03.2 Excision of lesion of septum of nose	100091	Health-related outcomes	2000	Hospital inpatient	2005	Summary Operations	2005	Health-related outcomes > Hospital inpatient > Summary Operations
9213	NO	N/A	41272#W038	CAT-MUL	111525/60(111585)	0.0802443	-0.174881	0.316096	0.520737	LOGISTIC-BINARY	Operative procedures - OPCS4: W03.8 Other specified complex reconstruction of forefoot	100091	Health-related outcomes	2000	Hospital inpatient	2005	Summary Operations	2005	Health-related outcomes > Hospital inpatient > Summary Operations
9214	NO	N/A	20004#1568	CAT-MUL	111501/64(111565)	-0.0840598	-0.352314	0.161979	0.520771	LOGISTIC-BINARY	Operation code: duodenal ulcer surgery	100000	UK Biobank Assessment Centre	100071	Verbal interview	100076	Operations	100076	UK Biobank Assessment Centre > Verbal interview > Operations
9215	NO	N/A	41272#A692	CAT-MUL	111515/70(111585)	-0.0801613	-0.335346	0.154972	0.520777	LOGISTIC-BINARY	Operative procedures - OPCS4: A69.2 Revision of carpal tunnel release	100091	Health-related outcomes	2000	Hospital inpatient	2005	Summary Operations	2005	Health-related outcomes > Hospital inpatient > Summary Operations
9216	NO	N/A	41272#K276	CAT-MUL	111525/60(111585)	-0.0864856	-0.362929	0.166367	0.52086	LOGISTIC-BINARY	Operative procedures - OPCS4: K27.6 Tricuspid valve repair NEC	100091	Health-related outcomes	2000	Hospital inpatient	2005	Summary Operations	2005	Health-related outcomes > Hospital inpatient > Summary Operations
9217	NO	N/A	41272#A095	CAT-MUL	111568/17(111585)	-0.169288	-0.736129	0.305876	0.521044	LOGISTIC-BINARY	Operative procedures - OPCS4: A09.5 Insertion of neurostimulator electrodes into the brain	100091	Health-related outcomes	2000	Hospital inpatient	2005	Summary Operations	2005	Health-related outcomes > Hospital inpatient > Summary Operations
9218	NO	N/A	41272#B144	CAT-MUL	111429/156(111585)	-0.0529902	-0.219356	0.104637	0.521065	LOGISTIC-BINARY	Operative procedures - OPCS4: B14.4 Partial parathyroidectomy NEC	100091	Health-related outcomes	2000	Hospital inpatient	2005	Summary Operations	2005	Health-related outcomes > Hospital inpatient > Summary Operations
9219	NO	N/A	41272#L832	CAT-MUL	111559/26(111585)	0.119266	-0.268366	0.464348	0.521153	LOGISTIC-BINARY	Operative procedures - OPCS4: L83.2 Subfascial ligation of perforating vein of leg	100091	Health-related outcomes	2000	Hospital inpatient	2005	Summary Operations	2005	Health-related outcomes > Hospital inpatient > Summary Operations
9220	NO	N/A	41210#N114	CAT-MUL	111560/25(111585)	-0.136848	-0.587532	0.253338	0.521222	LOGISTIC-BINARY	Operative procedures - secondary OPCS4: N11.4 Drainage of hydrocele sac	100091	Health-related outcomes	2000	Hospital inpatient	2005	Summary Operations	2005	Health-related outcomes > Hospital inpatient > Summary Operations
9221	NO	N/A	132122	DATE	110315/1270(111585)	-0.0184608	-0.0753839	0.0374527	0.521256	LOGISTIC-BINARY	Date N80 first reported (endometriosis)	2414	Health-related outcomes		First occurrences		First occurrences	2414	Health-related outcomes > First occurrences > Genitourinary system disorders
9222	NO	N/A	130822	DATE	111554/31(111585)	-0.123144	-0.524651	0.231292	0.521326	LOGISTIC-BINARY	Date E84 first reported (cystic fibrosis)	2404	Health-related outcomes		First occurrences		First occurrences	2404	Health-related outcomes > First occurrences > Endocrine, nutritional and metabolic diseases
9223	NO	N/A	131754	DATE	109037/2548(111585)	-0.0129661	-0.0528504	0.0264185	0.521337	LOGISTIC-BINARY	Date L50 first reported (urticaria)	2412	Health-related outcomes		First occurrences		First occurrences	2412	Health-related outcomes > First occurrences > Skin and subcutaneous tissue disorders
9224	NO	N/A	41272#E179	CAT-MUL	111569/16(111585)	0.148425	-0.343205	0.572396	0.521447	LOGISTIC-BINARY	Operative procedures - OPCS4: E17.9 Unspecified operations on unspecified nasal sinus	100091	Health-related outcomes	2000	Hospital inpatient	2005	Summary Operations	2005	Health-related outcomes > Hospital inpatient > Summary Operations
9225	NO	N/A	41272#E551	CAT-MUL	111571/14(111585)	0.158729	-0.369234	0.611731	0.521617	LOGISTIC-BINARY	Operative procedures - OPCS4: E55.1 Open decortication of lesion of lung	100091	Health-related outcomes	2000	Hospital inpatient	2005	Summary Operations	2005	Health-related outcomes > Hospital inpatient > Summary Operations
9226	NO	N/A	41272#T251	CAT-MUL	111575/10(111585)	0.185493	-0.438799	0.712627	0.521759	LOGISTIC-BINARY	Operative procedures - OPCS4: T25.1 Primary repair of incisional hernia using insert of natural material	100091	Health-related outcomes	2000	Hospital inpatient	2005	Summary Operations	2005	Health-related outcomes > Hospital inpatient > Summary Operations
9227	NO	N/A	41210#G731	CAT-MUL	111575/10(111585)	-0.228051	-1.01621	0.396253	0.52183	LOGISTIC-BINARY	Operative procedures - secondary OPCS4: G73.1 Revision of anastomosis of ileum	100091	Health-related outcomes	2000	Hospital inpatient	2005	Summary Operations	2005	Health-related outcomes > Hospital inpatient > Summary Operations
9228	NO	N/A	41200#M292	CAT-MUL	111107/478(111585)	0.0289175	-0.060901	0.116161	0.521915	LOGISTIC-BINARY	Operative procedures - main OPCS4: M29.2 Endoscopic insertion of tubal prosthesis into ureter NEC	100091	Health-related outcomes	2000	Hospital inpatient	2005	Summary Operations	2005	Health-related outcomes > Hospital inpatient > Summary Operations
9229	NO	N/A	20003#1141150624	CAT-MUL	111499/66(111565)	-0.0824521	-0.346111	0.159826	0.522042	LOGISTIC-BINARY	Treatment/medication code: zomig 2.5mg tablet	100000	UK Biobank Assessment Centre	100071	Verbal interview	100075	Medications	100075	UK Biobank Assessment Centre > Verbal interview > Medications
9230	NO	N/A	22433	CONTINUOUS	5892	-0.0068596	-0.0278669	0.0141477	0.522115	LINEAR	Weight-to-muscle ratio	100000	UK Biobank Assessment Centre	100003	Imaging	105	Abdominal MRI	149	UK Biobank Assessment Centre > Imaging > Abdominal MRI > Abdominal composition
9231	NO	N/A	40006#D329	CAT-MUL	111547/38(111585)	-0.110361	-0.468889	0.20952	0.522162	LOGISTIC-BINARY	Type of cancer: ICD10: D32.9 Meninges, unspecified	100091	Health-related outcomes	100092	Cancer register	100092	Cancer register	100092	Health-related outcomes > Cancer register
9232	NO	N/A	4249	INTEGER	38998	0.00603055	-0.0124411	0.0245022	0.522254	ORDERED-LOGISTIC	Number of times 'clear' was pressed (right)	100000	UK Biobank Assessment Centre	100006	Physical measures	100049	Hearing test	100049	UK Biobank Assessment Centre > Physical measures > Hearing test
9233	NO	N/A	41200#X961	CAT-MUL	111395/190(111585)	0.0453432	-0.0969491	0.181286	0.52258	LOGISTIC-BINARY	Operative procedures - main OPCS4: X96.1 Immunoglobulins Band 1	100091	Health-related outcomes	2000	Hospital inpatient	2005	Summary Operations	2005	Health-related outcomes > Hospital inpatient > Summary Operations
9234	NO	N/A	41229#5P1	CAT-MUL	111572/13(111585)	-0.195736	-0.862377	0.349646	0.522637	LOGISTIC-BINARY	PCT responsible for patient data: SOUTH EAST ESSEX PCT	100091	Health-related outcomes	2000	Hospital inpatient	2001	Summary Administration	2001	Health-related outcomes > Hospital inpatient > Summary Administration
9235	NO	N/A	41200#W758	CAT-MUL	111570/15(111585)	0.153325	-0.356398	0.592831	0.522643	LOGISTIC-BINARY	Operative procedures - main OPCS4: W75.8 Other specified other open repair of ligament	100091	Health-related outcomes	2000	Hospital inpatient	2005	Summary Operations	2005	Health-related outcomes > Hospital inpatient > Summary Operations
9236	NO	N/A	41210#Y537	CAT-MUL	111453/132(111585)	-0.0573064	-0.238424	0.113404	0.522699	LOGISTIC-BINARY	Operative procedures - secondary OPCS4: Y53.7 Approach to organ under magnetic resonance imaging control	100091	Health-related outcomes	2000	Hospital inpatient	2005	Summary Operations	2005	Health-related outcomes > Hospital inpatient > Summary Operations
9237	NO	N/A	41272#Y537	CAT-MUL	111453/132(111585)	-0.0573064	-0.238424	0.113404	0.522699	LOGISTIC-BINARY	Operative procedures - OPCS4: Y53.7 Approach to organ under magnetic resonance imaging control	100091	Health-related outcomes	2000	Hospital inpatient	2005	Summary Operations	2005	Health-related outcomes > Hospital inpatient > Summary Operations
9238	NO	N/A	20277#8141	CAT-MUL	42145/12(42157)	-0.205118	-0.908031	0.363712	0.522717	LOGISTIC-BINARY	Job code at visit: Scaffolders, stagers, riggers	100000	UK Biobank Assessment Centre	100071	Verbal interview	100073	Employment	100073	UK Biobank Assessment Centre > Verbal interview > Employment
9239	NO	N/A	41272#A023	CAT-MUL	111549/36(111585)	0.101235	-0.226099	0.397772	0.522976	LOGISTIC-BINARY	Operative procedures - OPCS4: A02.3 Excision of lesion of tissue of parietal lobe of brain	100091	Health-related outcomes	2000	Hospital inpatient	2005	Summary Operations	2005	Health-related outcomes > Hospital inpatient > Summary Operations
9240	NO	N/A	41200#T699	CAT-MUL	111573/12(111585)	0.168505	-0.397502	0.649932	0.523297	LOGISTIC-BINARY	Operative procedures - main OPCS4: T69.9 Unspecified freeing of tendon	100091	Health-related outcomes	2000	Hospital inpatient	2005	Summary Operations	2005	Health-related outcomes > Hospital inpatient > Summary Operations
9241	NO	N/A	20003#1140923022	CAT-MUL	111298/267(111565)	0.0387112	-0.0825213	0.155398	0.523372	LOGISTIC-BINARY	Treatment/medication code: arimidex 1mg tablet	100000	UK Biobank Assessment Centre	100071	Verbal interview	100075	Medications	100075	UK Biobank Assessment Centre > Verbal interview > Medications
9242	NO	N/A	25906	CONTINUOUS	7106	-0.00779977	-0.0317639	0.0161644	0.523474	LINEAR	Volume of grey matter in VIIb Cerebellum (left)	1101	UK Biobank Assessment Centre		Imaging		Imaging	1101	UK Biobank Assessment Centre > Imaging > Brain MRI > T1 structural brain MRI > Regional grey matter volumes (FAST)
9243	NO	N/A	41210#Y206	CAT-MUL	111564/21(111585)	0.131183	-0.300423	0.511061	0.52348	LOGISTIC-BINARY	Operative procedures - secondary OPCS4: Y20.6 Plugged biopsy NOC	100091	Health-related outcomes	2000	Hospital inpatient	2005	Summary Operations	2005	Health-related outcomes > Hospital inpatient > Summary Operations
9244	NO	N/A	41272#Y206	CAT-MUL	111564/21(111585)	0.131183	-0.300423	0.511061	0.52348	LOGISTIC-BINARY	Operative procedures - OPCS4: Y20.6 Plugged biopsy NOC	100091	Health-related outcomes	2000	Hospital inpatient	2005	Summary Operations	2005	Health-related outcomes > Hospital inpatient > Summary Operations
9245	NO	N/A	25785	CONTINUOUS	7106	0.00725186	-0.0150297	0.0295335	0.52349	LINEAR	Volume of grey matter in Insular Cortex (right)	1101	UK Biobank Assessment Centre		Imaging		Imaging	1101	UK Biobank Assessment Centre > Imaging > Brain MRI > T1 structural brain MRI > Regional grey matter volumes (FAST)
9246	NO	N/A	41200#D208	CAT-MUL	111573/12(111585)	-0.204143	-0.903249	0.364548	0.523615	LOGISTIC-BINARY	Operative procedures - main OPCS4: D20.8 Other specified other operations on middle ear	100091	Health-related outcomes	2000	Hospital inpatient	2005	Summary Operations	2005	Health-related outcomes > Hospital inpatient > Summary Operations
9247	NO	N/A	41272#Q432	CAT-MUL	111531/54(111585)	0.0835341	-0.184406	0.330419	0.523652	LOGISTIC-BINARY	Operative procedures - OPCS4: Q43.2 Excision of lesion of ovary	100091	Health-related outcomes	2000	Hospital inpatient	2005	Summary Operations	2005	Health-related outcomes > Hospital inpatient > Summary Operations
9248	NO	N/A	41272#U308	CAT-MUL	111563/22(111585)	0.127572	-0.292063	0.497625	0.523894	LOGISTIC-BINARY	Operative procedures - OPCS4: U30.8 Other specified autonomic cardiovascular testing	100091	Health-related outcomes	2000	Hospital inpatient	2005	Summary Operations	2005	Health-related outcomes > Hospital inpatient > Summary Operations
9249	NO	N/A	41272#X659	CAT-MUL	111482/103(111585)	-0.0648643	-0.271268	0.128314	0.523977	LOGISTIC-BINARY	Operative procedures - OPCS4: X65.9 Unspecified radiotherapy delivery	100091	Health-related outcomes	2000	Hospital inpatient	2005	Summary Operations	2005	Health-related outcomes > Hospital inpatient > Summary Operations
9250	NO	N/A	131950	DATE	104412/7173(111585)	-0.00781772	-0.0319523	0.0161491	0.524055	LOGISTIC-BINARY	Date M72 first reported (fibroblastic disorders)	2413	Health-related outcomes		First occurrences		First occurrences	2413	Health-related outcomes > First occurrences > Musculoskeletal system and connective tissue disorders
9251	NO	N/A	41272#M294	CAT-MUL	111533/52(111585)	-0.0924317	-0.391236	0.179308	0.524285	LOGISTIC-BINARY	Operative procedures - OPCS4: M29.4 Endoscopic dilation of ureter	100091	Health-related outcomes	2000	Hospital inpatient	2005	Summary Operations	2005	Health-related outcomes > Hospital inpatient > Summary Operations
9252	NO	N/A	20003#1140858452	CAT-MUL	111517/48(111565)	0.0882092	-0.196036	0.348649	0.524301	LOGISTIC-BINARY	Treatment/medication code: hepacon b12 1mg/1ml injection	100000	UK Biobank Assessment Centre	100071	Verbal interview	100075	Medications	100075	UK Biobank Assessment Centre > Verbal interview > Medications
9253	NO	N/A	41272#J131	CAT-MUL	111501/84(111585)	0.0671482	-0.146896	0.267264	0.524334	LOGISTIC-BINARY	Operative procedures - OPCS4: J13.1 Percutaneous transvascular biopsy of lesion of liver	100091	Health-related outcomes	2000	Hospital inpatient	2005	Summary Operations	2005	Health-related outcomes > Hospital inpatient > Summary Operations
9254	NO	N/A	41210#Y693	CAT-MUL	111469/116(111585)	-0.0607302	-0.253966	0.120557	0.524506	LOGISTIC-BINARY	Operative procedures - secondary OPCS4: Y69.3 Harvest of vein	100091	Health-related outcomes	2000	Hospital inpatient	2005	Summary Operations	2005	Health-related outcomes > Hospital inpatient > Summary Operations
9255	NO	N/A	41272#Y693	CAT-MUL	111469/116(111585)	-0.0607302	-0.253966	0.120557	0.524506	LOGISTIC-BINARY	Operative procedures - OPCS4: Y69.3 Harvest of vein	100091	Health-related outcomes	2000	Hospital inpatient	2005	Summary Operations	2005	Health-related outcomes > Hospital inpatient > Summary Operations
9256	NO	N/A	41210#M272	CAT-MUL	111573/12(111585)	-0.20357	-0.902734	0.364182	0.524541	LOGISTIC-BINARY	Operative procedures - secondary OPCS4: M27.2 Ureteroscopic fragmentation of calculus of ureter NEC	100091	Health-related outcomes	2000	Hospital inpatient	2005	Summary Operations	2005	Health-related outcomes > Hospital inpatient > Summary Operations
9257	NO	N/A	22601#81212774	CAT-MUL	23603/43(23646)	-0.101415	-0.432599	0.194636	0.524779	LOGISTIC-BINARY	Job coding: machine operator, processor, foreman	100089	Online follow-up	123	Work environment	130	Employment history	130	Online follow-up > Work environment > Employment history
9258	NO	N/A	22617#8121	CAT-MUL	23603/43(23646)	-0.101415	-0.432599	0.194636	0.524779	LOGISTIC-BINARY	Job code - historical: Paper and wood machine operatives	100089	Online follow-up	123	Work environment	130	Employment history	130	Online follow-up > Work environment > Employment history
9259	NO	N/A	41272#B121	CAT-MUL	111572/13(111585)	-0.195395	-0.862748	0.352721	0.524835	LOGISTIC-BINARY	Operative procedures - OPCS4: B12.1 Excision of lesion of thyroid gland	100091	Health-related outcomes	2000	Hospital inpatient	2005	Summary Operations	2005	Health-related outcomes > Hospital inpatient > Summary Operations
9260	NO	N/A	20277#4123	CAT-MUL	41887/270(42157)	0.0381323	-0.0817182	0.153521	0.52491	LOGISTIC-BINARY	Job code at visit: Counter clerks	100000	UK Biobank Assessment Centre	100071	Verbal interview	100073	Employment	100073	UK Biobank Assessment Centre > Verbal interview > Employment
9261	NO	N/A	41210#Z846	CAT-MUL	107812/3773(111585)	-0.0105839	-0.0433797	0.0218787	0.524919	LOGISTIC-BINARY	Operative procedures - secondary OPCS4: Z84.6 Knee joint	100091	Health-related outcomes	2000	Hospital inpatient	2005	Summary Operations	2005	Health-related outcomes > Hospital inpatient > Summary Operations
9262	NO	N/A	41272#Z846	CAT-MUL	107812/3773(111585)	-0.0105839	-0.0433797	0.0218787	0.524919	LOGISTIC-BINARY	Operative procedures - OPCS4: Z84.6 Knee joint	100091	Health-related outcomes	2000	Hospital inpatient	2005	Summary Operations	2005	Health-related outcomes > Hospital inpatient > Summary Operations
9263	NO	N/A	20003#1141163146	CAT-MUL	111540/25(111565)	-0.136208	-0.588299	0.256129	0.524949	LOGISTIC-BINARY	Treatment/medication code: beclo-aqua 50 nasal spray	100000	UK Biobank Assessment Centre	100071	Verbal interview	100075	Medications	100075	UK Biobank Assessment Centre > Verbal interview > Medications
9264	NO	N/A	41210#X922	CAT-MUL	111569/16(111585)	0.147402	-0.344706	0.572398	0.524978	LOGISTIC-BINARY	Operative procedures - secondary OPCS4: X92.2 Hyperuricaemia drugs Band 1	100091	Health-related outcomes	2000	Hospital inpatient	2005	Summary Operations	2005	Health-related outcomes > Hospital inpatient > Summary Operations
9265	NO	N/A	41210#S021	CAT-MUL	111575/10(111585)	0.183662	-0.439148	0.710195	0.525074	LOGISTIC-BINARY	Operative procedures - secondary OPCS4: S02.1 Abdominoplasty	100091	Health-related outcomes	2000	Hospital inpatient	2005	Summary Operations	2005	Health-related outcomes > Hospital inpatient > Summary Operations
9266	NO	N/A	41210#Z632	CAT-MUL	111575/10(111585)	0.183586	-0.440797	0.708176	0.525178	LOGISTIC-BINARY	Operative procedures - secondary OPCS4: Z63.2 Parietal bone	100091	Health-related outcomes	2000	Hospital inpatient	2005	Summary Operations	2005	Health-related outcomes > Hospital inpatient > Summary Operations
9267	NO	N/A	41272#Z632	CAT-MUL	111575/10(111585)	0.183586	-0.440797	0.708176	0.525178	LOGISTIC-BINARY	Operative procedures - OPCS4: Z63.2 Parietal bone	100091	Health-related outcomes	2000	Hospital inpatient	2005	Summary Operations	2005	Health-related outcomes > Hospital inpatient > Summary Operations
9268	NO	N/A	41272#W799	CAT-MUL	111565/20(111585)	0.134138	-0.30929	0.524469	0.525278	LOGISTIC-BINARY	Operative procedures - OPCS4: W79.9 Unspecified soft tissue operations on joint of toe	100091	Health-related outcomes	2000	Hospital inpatient	2005	Summary Operations	2005	Health-related outcomes > Hospital inpatient > Summary Operations
9269	NO	N/A	102280	CAT-SIN	15784	0.0229879	0.020686	0.0252898	0.525345	ORDERED-LOGISTIC	Milk chocolate intake	100089	Online follow-up	100090	Diet by 24-hour recall	100109	Soup/snacks/pastries yesterday	100109	Online follow-up > Diet by 24-hour recall > Soup/snacks/pastries yesterday
9270	NO	N/A	41210#A734	CAT-MUL	111560/25(111585)	-0.136256	-0.588756	0.256707	0.525355	LOGISTIC-BINARY	Operative procedures - secondary OPCS4: A73.4 Exploration of peripheral nerve	100091	Health-related outcomes	2000	Hospital inpatient	2005	Summary Operations	2005	Health-related outcomes > Hospital inpatient > Summary Operations
9271	NO	N/A	41200#G145	CAT-MUL	111566/19(111585)	0.13586	-0.314464	0.530674	0.525479	LOGISTIC-BINARY	Operative procedures - main OPCS4: G14.5 Fibreoptic endoscopic destruction of lesion of oesophagus NEC	100091	Health-related outcomes	2000	Hospital inpatient	2005	Summary Operations	2005	Health-related outcomes > Hospital inpatient > Summary Operations
9272	NO	N/A	90052	CONTINUOUS	20923	0.00578086	-0.0198174	0.0313791	0.525492	ORDERED-LOGISTIC	Non wear duration overall	100088	Additional exposures	1008	Physical activity measurement	1011	Accelerometer wear time duration	1011	Additional exposures > Physical activity measurement > Accelerometer wear time duration
9273	NO	N/A	41210#L191	CAT-MUL	111573/12(111585)	-0.204912	-0.910804	0.367632	0.525514	LOGISTIC-BINARY	Operative procedures - secondary OPCS4: L19.1 Replacement of aneurysmal segment of ascending aorta by anastomosis of aorta to aorta NEC	100091	Health-related outcomes	2000	Hospital inpatient	2005	Summary Operations	2005	Health-related outcomes > Hospital inpatient > Summary Operations
9274	NO	N/A	2844	CAT-SIN	15051/41606(56657)	-0.00607321	-0.0248	0.0127065	0.525593	LOGISTIC-BINARY	Had other major operations	100000	UK Biobank Assessment Centre	100025	Touchscreen	100036	Health and medical history	100047	UK Biobank Assessment Centre > Touchscreen > Health and medical history > Operations
9275	NO	N/A	41210#S429	CAT-MUL	111571/14(111585)	0.157629	-0.370635	0.612977	0.525593	LOGISTIC-BINARY	Operative procedures - secondary OPCS4: S42.9 Unspecified suture of skin of other site	100091	Health-related outcomes	2000	Hospital inpatient	2005	Summary Operations	2005	Health-related outcomes > Hospital inpatient > Summary Operations
9276	NO	N/A	41248#3004	CAT-MUL	102741/12(102753)	0.170549	-0.405981	0.660277	0.52575	LOGISTIC-BINARY	Destinations on discharge from hospital (recoded): Medium secure unit: Other	100091	Health-related outcomes	2000	Hospital inpatient	2001	Summary Administration	2001	Health-related outcomes > Hospital inpatient > Summary Administration
9277	NO	N/A	41272#K504	CAT-MUL	111457/128(111585)	0.0545159	-0.118729	0.218482	0.525783	LOGISTIC-BINARY	Operative procedures - OPCS4: K50.4 Percutaneous transluminal atherectomy of coronary artery	100091	Health-related outcomes	2000	Hospital inpatient	2005	Summary Operations	2005	Health-related outcomes > Hospital inpatient > Summary Operations
9278	NO	N/A	41272#T561	CAT-MUL	111492/93(111585)	-0.0680547	-0.28615	0.135042	0.525836	LOGISTIC-BINARY	Operative procedures - OPCS4: T56.1 Dermofasciectomy	100091	Health-related outcomes	2000	Hospital inpatient	2005	Summary Operations	2005	Health-related outcomes > Hospital inpatient > Summary Operations
9279	NO	N/A	20003#1141190160	CAT-MUL	111498/67(111565)	0.0746641	-0.165213	0.297226	0.525893	LOGISTIC-BINARY	Treatment/medication code: vascalpha 5mg m/r tablet	100000	UK Biobank Assessment Centre	100071	Verbal interview	100075	Medications	100075	UK Biobank Assessment Centre > Verbal interview > Medications
9280	NO	N/A	20277#8112	CAT-MUL	42142/15(42157)	-0.178155	-0.784003	0.326953	0.525933	LOGISTIC-BINARY	Job code at visit: Glass and ceramics process operatives	100000	UK Biobank Assessment Centre	100071	Verbal interview	100073	Employment	100073	UK Biobank Assessment Centre > Verbal interview > Employment
9281	NO	N/A	40006#C447	CAT-MUL	110875/710(111585)	-0.0242059	-0.0999831	0.049722	0.526115	LOGISTIC-BINARY	Type of cancer: ICD10: C44.7 Skin of lower limb, including hip	100091	Health-related outcomes	100092	Cancer register	100092	Cancer register	100092	Health-related outcomes > Cancer register
9282	NO	N/A	102950	CAT-SIN	15793	-0.0244706	-0.0273918	-0.0215494	0.526253	ORDERED-LOGISTIC	Omelette intake	100089	Online follow-up	100090	Diet by 24-hour recall	100107	Milk/eggs/cheese yesterday	100107	Online follow-up > Diet by 24-hour recall > Milk/eggs/cheese yesterday
9283	NO	N/A	22617#5249	CAT-MUL	23467/179(23646)	-0.0483249	-0.201898	0.0973245	0.526315	LOGISTIC-BINARY	Job code - historical: Electrical/electronics engineers n.e.c.	100089	Online follow-up	123	Work environment	130	Employment history	130	Online follow-up > Work environment > Employment history
9284	NO	N/A	20003#1140888432	CAT-MUL	111534/31(111565)	0.107487	-0.244118	0.423992	0.526338	LOGISTIC-BINARY	Treatment/medication code: potassium product	100000	UK Biobank Assessment Centre	100071	Verbal interview	100075	Medications	100075	UK Biobank Assessment Centre > Verbal interview > Medications
9285	NO	N/A	41272#H281	CAT-MUL	111475/110(111585)	-0.0626855	-0.263155	0.125312	0.526506	LOGISTIC-BINARY	Operative procedures - OPCS4: H28.1 Diagnostic endoscopic examination of sigmoid colon and biopsy of lesion of sigmoid colon using rigid sigmoidoscope	100091	Health-related outcomes	2000	Hospital inpatient	2005	Summary Operations	2005	Health-related outcomes > Hospital inpatient > Summary Operations
9286	NO	N/A	41210#Y534	CAT-MUL	94093/17492(111585)	0.00523949	-0.0110041	0.021425	0.526506	LOGISTIC-BINARY	Operative procedures - secondary OPCS4: Y53.4 Approach to organ under fluoroscopic control	100091	Health-related outcomes	2000	Hospital inpatient	2005	Summary Operations	2005	Health-related outcomes > Hospital inpatient > Summary Operations
9287	NO	N/A	41272#Y534	CAT-MUL	94093/17492(111585)	0.00523949	-0.0110041	0.021425	0.526506	LOGISTIC-BINARY	Operative procedures - OPCS4: Y53.4 Approach to organ under fluoroscopic control	100091	Health-related outcomes	2000	Hospital inpatient	2005	Summary Operations	2005	Health-related outcomes > Hospital inpatient > Summary Operations
9288	NO	N/A	40011#9989	CAT-MUL	111478/107(111585)	-0.0633043	-0.265897	0.1265	0.526589	LOGISTIC-BINARY	Histology of cancer tumour: Myelodysplastic syndrome, NOS	100091	Health-related outcomes	100092	Cancer register	100092	Cancer register	100092	Health-related outcomes > Cancer register
9289	NO	N/A	132522	DATE	111473/112(111585)	-0.0614205	-0.257951	0.12282	0.526647	LOGISTIC-BINARY	Date Q53 first reported (undescended testicle)	2417	Health-related outcomes		First occurrences		First occurrences	2417	Health-related outcomes > First occurrences > Congenital disruptions and chromosomal abnormalities
9290	NO	N/A	41210#T309	CAT-MUL	111498/87(111585)	0.0657122	-0.144976	0.262834	0.526933	LOGISTIC-BINARY	Operative procedures - secondary OPCS4: T30.9 Unspecified opening of abdomen	100091	Health-related outcomes	2000	Hospital inpatient	2005	Summary Operations	2005	Health-related outcomes > Hospital inpatient > Summary Operations
9291	NO	N/A	41200#L849	CAT-MUL	111570/15(111585)	0.152569	-0.359303	0.59493	0.526962	LOGISTIC-BINARY	Operative procedures - main OPCS4: L84.9 Unspecified combined operations on varicose vein of leg	100091	Health-related outcomes	2000	Hospital inpatient	2005	Summary Operations	2005	Health-related outcomes > Hospital inpatient > Summary Operations
9292	NO	N/A	132520	DATE	111536/49(111585)	-0.095245	-0.40577	0.186124	0.52699	LOGISTIC-BINARY	Date Q52 first reported (other congenital malformations of female genitalia)	2417	Health-related outcomes		First occurrences		First occurrences	2417	Health-related outcomes > First occurrences > Congenital disruptions and chromosomal abnormalities
9293	NO	N/A	40011#8330	CAT-MUL	111556/29(111585)	-0.125359	-0.540945	0.239631	0.527085	LOGISTIC-BINARY	Histology of cancer tumour: Follicular adenocarcinoma	100091	Health-related outcomes	100092	Cancer register	100092	Cancer register	100092	Health-related outcomes > Cancer register
9294	NO	N/A	41272#C244	CAT-MUL	111572/13(111585)	-0.194169	-0.862369	0.352765	0.527142	LOGISTIC-BINARY	Operative procedures - OPCS4: C24.4 Biopsy of lesion of lacrimal gland	100091	Health-related outcomes	2000	Hospital inpatient	2005	Summary Operations	2005	Health-related outcomes > Hospital inpatient > Summary Operations
9295	NO	N/A	41272#S101	CAT-MUL	111514/71(111585)	0.0724786	-0.160929	0.289415	0.527279	LOGISTIC-BINARY	Operative procedures - OPCS4: S10.1 Cauterisation of lesion of skin of head or neck NEC	100091	Health-related outcomes	2000	Hospital inpatient	2005	Summary Operations	2005	Health-related outcomes > Hospital inpatient > Summary Operations
9296	NO	N/A	41200#D207	CAT-MUL	111573/12(111585)	-0.202186	-0.90052	0.367019	0.527429	LOGISTIC-BINARY	Operative procedures - main OPCS4: D20.7 Transtympanic injection to middle ear	100091	Health-related outcomes	2000	Hospital inpatient	2005	Summary Operations	2005	Health-related outcomes > Hospital inpatient > Summary Operations
9297	NO	N/A	20001#1022	CAT-MUL	110895/670(111565)	0.0241819	-0.0517636	0.0982811	0.527455	LOGISTIC-BINARY	Cancer code, self-reported: colon cancer/sigmoid cancer	100000	UK Biobank Assessment Centre	100071	Verbal interview	100074	Medical conditions	100074	UK Biobank Assessment Centre > Verbal interview > Medical conditions
9298	NO	N/A	5556-4	CAT-SIN	4998/9328	-999	-999	-999	0.527461	MULTINOMIAL-LOGISTIC	FI9 : concept interpolation	100000	UK Biobank Assessment Centre	100026	Cognitive function	100027	Fluid intelligence / reasoning	100027	UK Biobank Assessment Centre > Cognitive function > Fluid intelligence / reasoning
9299	NO	N/A	22601#12353009	CAT-MUL	23636/10(23646)	-0.220727	-0.997255	0.390437	0.527529	LOGISTIC-BINARY	Job coding: recycling manager, refuse disposal manager, incinerator manager, landfill site manager	100089	Online follow-up	123	Work environment	130	Employment history	130	Online follow-up > Work environment > Employment history
9300	NO	N/A	22617#1235	CAT-MUL	23636/10(23646)	-0.220727	-0.997255	0.390437	0.527529	LOGISTIC-BINARY	Job code - historical: Recycling and refuse disposal managers	100089	Online follow-up	123	Work environment	130	Employment history	130	Online follow-up > Work environment > Employment history
9301	NO	N/A	20277#4217	CAT-MUL	42088/69(42157)	-0.0795643	-0.337265	0.157538	0.527563	LOGISTIC-BINARY	Job code at visit: Typists	100000	UK Biobank Assessment Centre	100071	Verbal interview	100073	Employment	100073	UK Biobank Assessment Centre > Verbal interview > Employment
9302	NO	N/A	130046	DATE	111565/20(111585)	-0.153155	-0.669529	0.287093	0.527571	LOGISTIC-BINARY	Date A28 first reported (other zoonotic bacterial diseases, not elsewhere classified)	2401	Health-related outcomes		First occurrences		First occurrences	2401	Health-related outcomes > First occurrences > Certain infectious and parasitic diseases
9303	NO	N/A	41210#T855	CAT-MUL	111528/57(111585)	0.0803143	-0.179834	0.320035	0.527732	LOGISTIC-BINARY	Operative procedures - secondary OPCS4: T85.5 Block dissection of inguinal lymph nodes	100091	Health-related outcomes	2000	Hospital inpatient	2005	Summary Operations	2005	Health-related outcomes > Hospital inpatient > Summary Operations
9304	NO	N/A	25868	CONTINUOUS	7106	0.00760082	-0.0159942	0.0311958	0.527745	LINEAR	Volume of grey matter in Planum Polare (left)	1101	UK Biobank Assessment Centre		Imaging		Imaging	1101	UK Biobank Assessment Centre > Imaging > Brain MRI > T1 structural brain MRI > Regional grey matter volumes (FAST)
9305	NO	N/A	41272#X999	CAT-MUL	111067/518(111585)	0.0274305	-0.0589258	0.111415	0.527764	LOGISTIC-BINARY	Operative procedures - OPCS4: X99.9 Not known (procedure performed)	100091	Health-related outcomes	2000	Hospital inpatient	2005	Summary Operations	2005	Health-related outcomes > Hospital inpatient > Summary Operations
9306	NO	N/A	41272#E062	CAT-MUL	111407/178(111585)	-0.0484094	-0.202643	0.098174	0.527824	LOGISTIC-BINARY	Operative procedures - OPCS4: E06.2 Packing of anterior cavity of nose NEC	100091	Health-related outcomes	2000	Hospital inpatient	2005	Summary Operations	2005	Health-related outcomes > Hospital inpatient > Summary Operations
9307	NO	N/A	41248#5002	CAT-MUL	102733/26(102759)	0.117203	-0.269698	0.462133	0.527852	LOGISTIC-BINARY	Destinations on discharge from hospital (recoded): Transfer to other NHS provider: Obstetrics	100091	Health-related outcomes	2000	Hospital inpatient	2001	Summary Administration	2001	Health-related outcomes > Hospital inpatient > Summary Administration
9308	NO	N/A	41272#M818	CAT-MUL	111573/12(111585)	-0.201768	-0.8999	0.366426	0.52801	LOGISTIC-BINARY	Operative procedures - OPCS4: M81.8 Other specified operations on urethral orifice	100091	Health-related outcomes	2000	Hospital inpatient	2005	Summary Operations	2005	Health-related outcomes > Hospital inpatient > Summary Operations
9309	NO	N/A	25015	CONTINUOUS	7105	-0.00719387	-0.0295444	0.0151567	0.528092	LINEAR	Volume of putamen (left)	1102	UK Biobank Assessment Centre		Imaging		Imaging	1102	UK Biobank Assessment Centre > Imaging > Brain MRI > T1 structural brain MRI > Subcortical volumes (FIRST)
9310	NO	N/A	41200#E062	CAT-MUL	111470/115(111585)	-0.0605242	-0.254848	0.121762	0.528206	LOGISTIC-BINARY	Operative procedures - main OPCS4: E06.2 Packing of anterior cavity of nose NEC	100091	Health-related outcomes	2000	Hospital inpatient	2005	Summary Operations	2005	Health-related outcomes > Hospital inpatient > Summary Operations
9311	NO	N/A	20003#1140881320	CAT-MUL	111524/41(111565)	-0.103817	-0.44501	0.202376	0.528207	LOGISTIC-BINARY	Treatment/medication code: magnesium carbonate	100000	UK Biobank Assessment Centre	100071	Verbal interview	100075	Medications	100075	UK Biobank Assessment Centre > Verbal interview > Medications
9312	NO	N/A	41200#P242	CAT-MUL	111392/193(111585)	0.0447401	-0.097532	0.180767	0.528262	LOGISTIC-BINARY	Operative procedures - main OPCS4: P24.2 Sacrocolpopexy	100091	Health-related outcomes	2000	Hospital inpatient	2005	Summary Operations	2005	Health-related outcomes > Hospital inpatient > Summary Operations
9313	NO	N/A	41210#C601	CAT-MUL	111515/70(111585)	-0.0784614	-0.332771	0.155911	0.528278	LOGISTIC-BINARY	Operative procedures - secondary OPCS4: C60.1 Trabeculectomy	100091	Health-related outcomes	2000	Hospital inpatient	2005	Summary Operations	2005	Health-related outcomes > Hospital inpatient > Summary Operations
9314	NO	N/A	41272#W793	CAT-MUL	111574/11(111585)	-0.210626	-0.943795	0.380414	0.528285	LOGISTIC-BINARY	Operative procedures - OPCS4: W79.3 Syndactylisation of lesser toes	100091	Health-related outcomes	2000	Hospital inpatient	2005	Summary Operations	2005	Health-related outcomes > Hospital inpatient > Summary Operations
9315	NO	N/A	20503	CAT-SIN	1075/250(1325)	0.047297	-0.101791	0.19258	0.528307	LOGISTIC-BINARY	Ever addicted to prescription or over-the-counter medication	100089	Online follow-up	136	Mental health	141	Addictions	141	Online follow-up > Mental health > Addictions
9316	NO	N/A	132084	DATE	111511/74(111585)	0.0702523	-0.156489	0.281151	0.528362	LOGISTIC-BINARY	Date N46 first reported (male infertility)	2414	Health-related outcomes		First occurrences		First occurrences	2414	Health-related outcomes > First occurrences > Genitourinary system disorders
9317	NO	N/A	25903	CONTINUOUS	7106	-0.00763622	-0.031387	0.0161146	0.528543	LINEAR	Volume of grey matter in Crus II Cerebellum (left)	1101	UK Biobank Assessment Centre		Imaging		Imaging	1101	UK Biobank Assessment Centre > Imaging > Brain MRI > T1 structural brain MRI > Regional grey matter volumes (FAST)
9318	NO	N/A	41200#W093	CAT-MUL	111564/21(111585)	-0.148254	-0.648378	0.27973	0.528591	LOGISTIC-BINARY	Operative procedures - main OPCS4: W09.3 Curettage of lesion of bone NEC	100091	Health-related outcomes	2000	Hospital inpatient	2005	Summary Operations	2005	Health-related outcomes > Hospital inpatient > Summary Operations
9319	NO	N/A	131238	DATE	111511/74(111585)	-0.0761142	-0.322752	0.151696	0.528654	LOGISTIC-BINARY	Date H70 first reported (mastoiditis and related conditions)	2408	Health-related outcomes		First occurrences		First occurrences	2408	Health-related outcomes > First occurrences > Ear and mastoid process disorders
9320	NO	N/A	41210#A577	CAT-MUL	111446/139(111585)	-0.0552306	-0.23217	0.111816	0.528667	LOGISTIC-BINARY	Operative procedures - secondary OPCS4: A57.7 Injection of therapeutic substance around spinal nerve root	100091	Health-related outcomes	2000	Hospital inpatient	2005	Summary Operations	2005	Health-related outcomes > Hospital inpatient > Summary Operations
9321	NO	N/A	41200#X339	CAT-MUL	110376/1209(111585)	-0.0183701	-0.0760928	0.0382809	0.528902	LOGISTIC-BINARY	Operative procedures - main OPCS4: X33.9 Unspecified other blood transfusion	100091	Health-related outcomes	2000	Hospital inpatient	2005	Summary Operations	2005	Health-related outcomes > Hospital inpatient > Summary Operations
9322	NO	N/A	27830	CONTINUOUS	3574	0.0106883	-0.0226028	0.0439795	0.52908	LINEAR	Retinal pigment epithelium thickness at inner superior subfield (left)	100078	Assessment Centre	100079	Physical measures	100079	Physical measures	100079	Assessment Centre > Physical measures > Eye measures > Retinal optical coherence tomography > Derived OCT measures
9323	NO	N/A	22601#82122605	CAT-MUL	23451/195(23646)	-0.0460549	-0.19325	0.0938754	0.52918	LOGISTIC-BINARY	Job coding: van driver, delivery driver, courier driver	100089	Online follow-up	123	Work environment	130	Employment history	130	Online follow-up > Work environment > Employment history
9324	NO	N/A	22617#8212	CAT-MUL	23451/195(23646)	-0.0460549	-0.19325	0.0938754	0.52918	LOGISTIC-BINARY	Job code - historical: Van drivers	100089	Online follow-up	123	Work environment	130	Employment history	130	Online follow-up > Work environment > Employment history
9325	NO	N/A	132134	DATE	111357/228(111585)	-0.0428829	-0.179468	0.0878397	0.529185	LOGISTIC-BINARY	Date N86 first reported (erosion and ectropion of cervix uteri)	2414	Health-related outcomes		First occurrences		First occurrences	2414	Health-related outcomes > First occurrences > Genitourinary system disorders
9326	NO	N/A	22601#82142611	CAT-MUL	23572/74(23646)	-0.0756096	-0.321634	0.150364	0.52922	LOGISTIC-BINARY	Job coding: taxi or cab driver, chauffeur, hearse driver	100089	Online follow-up	123	Work environment	130	Employment history	130	Online follow-up > Work environment > Employment history
9327	NO	N/A	22617#8214	CAT-MUL	23572/74(23646)	-0.0756096	-0.321634	0.150364	0.52922	LOGISTIC-BINARY	Job code - historical: Taxi, cab drivers and chauffeurs	100089	Online follow-up	123	Work environment	130	Employment history	130	Online follow-up > Work environment > Employment history
9328	NO	N/A	41200#L745	CAT-MUL	111575/10(111585)	0.182517	-0.444377	0.709059	0.529225	LOGISTIC-BINARY	Operative procedures - main OPCS4: L74.5 Thrombectomy of arteriovenous fistula	100091	Health-related outcomes	2000	Hospital inpatient	2005	Summary Operations	2005	Health-related outcomes > Hospital inpatient > Summary Operations
9329	NO	N/A	41272#L745	CAT-MUL	111575/10(111585)	0.182517	-0.444377	0.709059	0.529225	LOGISTIC-BINARY	Operative procedures - OPCS4: L74.5 Thrombectomy of arteriovenous fistula	100091	Health-related outcomes	2000	Hospital inpatient	2005	Summary Operations	2005	Health-related outcomes > Hospital inpatient > Summary Operations
9330	NO	N/A	41200#T874	CAT-MUL	111548/37(111585)	0.0985554	-0.225104	0.391533	0.529377	LOGISTIC-BINARY	Operative procedures - main OPCS4: T87.4 Excision or biopsy of mediastinal lymph node	100091	Health-related outcomes	2000	Hospital inpatient	2005	Summary Operations	2005	Health-related outcomes > Hospital inpatient > Summary Operations
9331	NO	N/A	22617#8142	CAT-MUL	23627/19(23646)	-0.154033	-0.680534	0.286489	0.529407	LOGISTIC-BINARY	Job code - historical: Road construction operatives	100089	Online follow-up	123	Work environment	130	Employment history	130	Online follow-up > Work environment > Employment history
9332	NO	N/A	41210#Y793	CAT-MUL	111031/554(111585)	0.0264276	-0.0571181	0.107742	0.529643	LOGISTIC-BINARY	Operative procedures - secondary OPCS4: Y79.3 Transluminal approach to organ through femoral artery	100091	Health-related outcomes	2000	Hospital inpatient	2005	Summary Operations	2005	Health-related outcomes > Hospital inpatient > Summary Operations
9333	NO	N/A	41272#Y793	CAT-MUL	111031/554(111585)	0.0264276	-0.0571181	0.107742	0.529643	LOGISTIC-BINARY	Operative procedures - OPCS4: Y79.3 Transluminal approach to organ through femoral artery	100091	Health-related outcomes	2000	Hospital inpatient	2005	Summary Operations	2005	Health-related outcomes > Hospital inpatient > Summary Operations
9334	NO	N/A	20004#1513	CAT-MUL	110313/1252(111565)	0.0179118	-0.0384415	0.0732864	0.529671	LOGISTIC-BINARY	Operation code: breast cyst/abscess removal	100000	UK Biobank Assessment Centre	100071	Verbal interview	100076	Operations	100076	UK Biobank Assessment Centre > Verbal interview > Operations
9335	NO	N/A	41200#M458	CAT-MUL	111131/454(111585)	-0.0299736	-0.124975	0.0620953	0.529781	LOGISTIC-BINARY	Operative procedures - main OPCS4: M45.8 Other specified diagnostic endoscopic examination of bladder	100091	Health-related outcomes	2000	Hospital inpatient	2005	Summary Operations	2005	Health-related outcomes > Hospital inpatient > Summary Operations
9336	NO	N/A	132464	DATE	111557/28(111585)	-0.127736	-0.554763	0.246025	0.529795	LOGISTIC-BINARY	Date Q18 first reported (other congenital malformations of face and neck)	2417	Health-related outcomes		First occurrences		First occurrences	2417	Health-related outcomes > First occurrences > Congenital disruptions and chromosomal abnormalities
9337	NO	N/A	20277#3520	CAT-MUL	42087/70(42157)	-0.0781346	-0.332523	0.156141	0.529936	LOGISTIC-BINARY	Job code at visit: Legal associate professionals	100000	UK Biobank Assessment Centre	100071	Verbal interview	100073	Employment	100073	UK Biobank Assessment Centre > Verbal interview > Employment
9338	NO	N/A	41272#H513	CAT-MUL	111468/117(111585)	0.0565668	-0.125296	0.228189	0.529955	LOGISTIC-BINARY	Operative procedures - OPCS4: H51.3 Stapled haemorrhoidectomy	100091	Health-related outcomes	2000	Hospital inpatient	2005	Summary Operations	2005	Health-related outcomes > Hospital inpatient > Summary Operations
9339	NO	N/A	20277#9119	CAT-MUL	42130/27(42157)	0.113964	-0.264129	0.45145	0.530241	LOGISTIC-BINARY	Job code at visit: Fishing and agriculture related occupations n.e.c.	100000	UK Biobank Assessment Centre	100071	Verbal interview	100073	Employment	100073	UK Biobank Assessment Centre > Verbal interview > Employment
9340	NO	N/A	41210#B149	CAT-MUL	111572/13(111585)	-0.193367	-0.863778	0.35573	0.53037	LOGISTIC-BINARY	Operative procedures - secondary OPCS4: B14.9 Unspecified excision of parathyroid gland	100091	Health-related outcomes	2000	Hospital inpatient	2005	Summary Operations	2005	Health-related outcomes > Hospital inpatient > Summary Operations
9341	NO	N/A	41200#D153	CAT-MUL	111500/85(111585)	-0.0705854	-0.299568	0.142149	0.530379	LOGISTIC-BINARY	Operative procedures - main OPCS4: D15.3 Incision of ear drum NEC	100091	Health-related outcomes	2000	Hospital inpatient	2005	Summary Operations	2005	Health-related outcomes > Hospital inpatient > Summary Operations
9342	NO	N/A	41210#Z458	CAT-MUL	111571/14(111585)	-0.184272	-0.82054	0.341264	0.530498	LOGISTIC-BINARY	Operative procedures - secondary OPCS4: Z45.8 Specified uterus NEC	100091	Health-related outcomes	2000	Hospital inpatient	2005	Summary Operations	2005	Health-related outcomes > Hospital inpatient > Summary Operations
9343	NO	N/A	41272#Z458	CAT-MUL	111571/14(111585)	-0.184272	-0.82054	0.341264	0.530498	LOGISTIC-BINARY	Operative procedures - OPCS4: Z45.8 Specified uterus NEC	100091	Health-related outcomes	2000	Hospital inpatient	2005	Summary Operations	2005	Health-related outcomes > Hospital inpatient > Summary Operations
9344	NO	N/A	22601#81392831	CAT-MUL	23614/32(23646)	0.104429	-0.241965	0.413832	0.530541	LOGISTIC-BINARY	Job coding: other assembler, routine operative	100089	Online follow-up	123	Work environment	130	Employment history	130	Online follow-up > Work environment > Employment history
9345	NO	N/A	41272#T128	CAT-MUL	111494/91(111585)	0.0635525	-0.14184	0.256035	0.53057	LOGISTIC-BINARY	Operative procedures - OPCS4: T12.8 Other specified puncture of pleura	100091	Health-related outcomes	2000	Hospital inpatient	2005	Summary Operations	2005	Health-related outcomes > Hospital inpatient > Summary Operations
9346	NO	N/A	41272#M723	CAT-MUL	111559/26(111585)	-0.13266	-0.578424	0.255289	0.53072	LOGISTIC-BINARY	Operative procedures - OPCS4: M72.3 Excision of lesion of urethra NEC	100091	Health-related outcomes	2000	Hospital inpatient	2005	Summary Operations	2005	Health-related outcomes > Hospital inpatient > Summary Operations
9347	NO	N/A	41210#E427	CAT-MUL	111497/88(111585)	0.0647136	-0.144677	0.26068	0.530759	LOGISTIC-BINARY	Operative procedures - secondary OPCS4: E42.7 Removal of tracheostomy tube	100091	Health-related outcomes	2000	Hospital inpatient	2005	Summary Operations	2005	Health-related outcomes > Hospital inpatient > Summary Operations
9348	NO	N/A	41200#W839	CAT-MUL	111569/16(111585)	-0.170195	-0.756902	0.316226	0.530825	LOGISTIC-BINARY	Operative procedures - main OPCS4: W83.9 Unspecified therapeutic endoscopic operations on other articular cartilage	100091	Health-related outcomes	2000	Hospital inpatient	2005	Summary Operations	2005	Health-related outcomes > Hospital inpatient > Summary Operations
9349	NO	N/A	103050	CAT-SIN	15786	-0.0283418	-0.0290195	-0.0276641	0.530917	ORDERED-LOGISTIC	Crumbed or deep-fried poultry intake	100089	Online follow-up	100090	Diet by 24-hour recall	100106	Meat/fish yesterday	100106	Online follow-up > Diet by 24-hour recall > Meat/fish yesterday
9350	NO	N/A	41210#C713	CAT-MUL	111559/26(111585)	-0.13166	-0.574273	0.253659	0.530926	LOGISTIC-BINARY	Operative procedures - secondary OPCS4: C71.3 Aspiration of lens	100091	Health-related outcomes	2000	Hospital inpatient	2005	Summary Operations	2005	Health-related outcomes > Hospital inpatient > Summary Operations
9351	NO	N/A	41272#E253	CAT-MUL	111233/352(111585)	-0.0340563	-0.142522	0.0706413	0.530966	LOGISTIC-BINARY	Operative procedures - OPCS4: E25.3 Diagnostic endoscopic examination of nasopharynx NEC	100091	Health-related outcomes	2000	Hospital inpatient	2005	Summary Operations	2005	Health-related outcomes > Hospital inpatient > Summary Operations
9352	NO	N/A	6147#4	CAT-MUL	107839/3115(110954)	-0.0119661	-0.0496137	0.0252978	0.531182	LOGISTIC-BINARY	Reason for glasses/contact lenses: For 'astigmatism'	100000	UK Biobank Assessment Centre	100025	Touchscreen	100036	Health and medical history	100041	UK Biobank Assessment Centre > Touchscreen > Health and medical history > Eyesight
9353	NO	N/A	41210#Y038	CAT-MUL	111523/62(111585)	0.0767562	-0.173424	0.308232	0.531226	LOGISTIC-BINARY	Operative procedures - secondary OPCS4: Y03.8 Other specified attention to prosthesis in organ NOC	100091	Health-related outcomes	2000	Hospital inpatient	2005	Summary Operations	2005	Health-related outcomes > Hospital inpatient > Summary Operations
9354	NO	N/A	41272#Y038	CAT-MUL	111523/62(111585)	0.0767562	-0.173424	0.308232	0.531226	LOGISTIC-BINARY	Operative procedures - OPCS4: Y03.8 Other specified attention to prosthesis in organ NOC	100091	Health-related outcomes	2000	Hospital inpatient	2005	Summary Operations	2005	Health-related outcomes > Hospital inpatient > Summary Operations
9355	NO	N/A	41272#C117	CAT-MUL	111488/97(111585)	-0.065358	-0.277383	0.132701	0.531541	LOGISTIC-BINARY	Operative procedures - OPCS4: C11.7 Biopsy of lesion of canthus	100091	Health-related outcomes	2000	Hospital inpatient	2005	Summary Operations	2005	Health-related outcomes > Hospital inpatient > Summary Operations
9356	NO	N/A	41200#L845	CAT-MUL	111570/15(111585)	0.151848	-0.363116	0.597077	0.531587	LOGISTIC-BINARY	Operative procedures - main OPCS4: L84.5 Combined operations on recurrent short saphenous vein	100091	Health-related outcomes	2000	Hospital inpatient	2005	Summary Operations	2005	Health-related outcomes > Hospital inpatient > Summary Operations
9357	NO	N/A	41272#L845	CAT-MUL	111570/15(111585)	0.151848	-0.363116	0.597077	0.531587	LOGISTIC-BINARY	Operative procedures - OPCS4: L84.5 Combined operations on recurrent short saphenous vein	100091	Health-related outcomes	2000	Hospital inpatient	2005	Summary Operations	2005	Health-related outcomes > Hospital inpatient > Summary Operations
9358	NO	N/A	4012	INTEGER	2993	0.0107325	-0.022904	0.044369	0.531609	LINEAR	Age deep-vein thrombosis (DVT, blood clot in leg) diagnosed	100000	UK Biobank Assessment Centre	100025	Touchscreen	100036	Health and medical history	100044	UK Biobank Assessment Centre > Touchscreen > Health and medical history > Medical conditions
9359	NO	N/A	21054	CAT-SIN	33553	-0.0203731	-0.0204956	-0.0202505	0.531619	ORDERED-LOGISTIC	Degree bothered by fainting spells in the last 3 months	100089	Online follow-up	153	Digestive health	153	Digestive health	153	Online follow-up > Digestive health
9360	NO	N/A	131770	DATE	111571/14(111585)	-0.183069	-0.817445	0.340285	0.53172	LOGISTIC-BINARY	Date L58 first reported (radiodermatitis)	2412	Health-related outcomes		First occurrences		First occurrences	2412	Health-related outcomes > First occurrences > Skin and subcutaneous tissue disorders
9361	NO	N/A	25878	CONTINUOUS	7106	-0.00741064	-0.0306543	0.015833	0.531998	LINEAR	Volume of grey matter in Thalamus (left)	1101	UK Biobank Assessment Centre		Imaging		Imaging	1101	UK Biobank Assessment Centre > Imaging > Brain MRI > T1 structural brain MRI > Regional grey matter volumes (FAST)
9362	NO	N/A	41200#J531	CAT-MUL	111565/20(111585)	-0.151523	-0.668025	0.28885	0.532124	LOGISTIC-BINARY	Operative procedures - main OPCS4: J53.1 Endoscopic ultrasound examination of bile duct and biopsy of lesion of bile duct	100091	Health-related outcomes	2000	Hospital inpatient	2005	Summary Operations	2005	Health-related outcomes > Hospital inpatient > Summary Operations
9363	NO	N/A	41272#F362	CAT-MUL	111471/114(111585)	-0.0603721	-0.256083	0.123273	0.532212	LOGISTIC-BINARY	Operative procedures - OPCS4: F36.2 Biopsy of lesion of tonsil	100091	Health-related outcomes	2000	Hospital inpatient	2005	Summary Operations	2005	Health-related outcomes > Hospital inpatient > Summary Operations
9364	NO	N/A	41210#X384	CAT-MUL	111492/93(111585)	-0.0673019	-0.28632	0.136774	0.532252	LOGISTIC-BINARY	Operative procedures - secondary OPCS4: X38.4 Subcutaneous chemotherapy	100091	Health-related outcomes	2000	Hospital inpatient	2005	Summary Operations	2005	Health-related outcomes > Hospital inpatient > Summary Operations
9365	NO	N/A	41200#H483	CAT-MUL	111568/17(111585)	-0.163533	-0.725574	0.308831	0.532265	LOGISTIC-BINARY	Operative procedures - main OPCS4: H48.3 Excision of perianal wart	100091	Health-related outcomes	2000	Hospital inpatient	2005	Summary Operations	2005	Health-related outcomes > Hospital inpatient > Summary Operations
9366	NO	N/A	41210#C443	CAT-MUL	111573/12(111585)	-0.2029	-0.913501	0.372711	0.532285	LOGISTIC-BINARY	Operative procedures - secondary OPCS4: C44.3 Endothelial graft to cornea	100091	Health-related outcomes	2000	Hospital inpatient	2005	Summary Operations	2005	Health-related outcomes > Hospital inpatient > Summary Operations
9367	NO	N/A	41272#E349	CAT-MUL	111572/13(111585)	-0.190707	-0.856042	0.352461	0.532323	LOGISTIC-BINARY	Operative procedures - OPCS4: E34.9 Unspecified microtherapeutic endoscopic operations on larynx	100091	Health-related outcomes	2000	Hospital inpatient	2005	Summary Operations	2005	Health-related outcomes > Hospital inpatient > Summary Operations
9368	NO	N/A	20185-5	CAT-SIN	801/1043	-999	-999	-999	0.532339	MULTINOMIAL-LOGISTIC	FI11 : antonym	100089	Online follow-up	116	Cognitive function online	118	Fluid intelligence / reasoning	118	Online follow-up > Cognitive function online > Fluid intelligence / reasoning
9369	NO	N/A	6147#5	CAT-MUL	110372/582(110954)	-0.0266883	-0.111616	0.0559723	0.532351	LOGISTIC-BINARY	Reason for glasses/contact lenses: For a 'squint' or 'turn' in an eye since childhood (called 'strabismus')	100000	UK Biobank Assessment Centre	100025	Touchscreen	100036	Health and medical history	100041	UK Biobank Assessment Centre > Touchscreen > Health and medical history > Eyesight
9370	NO	N/A	120037#11	CAT-MUL	29687/1086(30773)	-0.0195014	-0.0813705	0.0411388	0.532572	LOGISTIC-BINARY	Area most bothered by pain in the last three months	154	Online follow-up		Experience of pain		Experience of pain	154	Online follow-up > Experience of pain
9371	NO	N/A	3086	CONTINUOUS	8799	-0.00640273	-0.0265252	0.0137197	0.532825	LINEAR	Speed of sound through heel, manual entry	100000	UK Biobank Assessment Centre	100006	Physical measures	100018	Bone-densitometry of heel	100018	UK Biobank Assessment Centre > Physical measures > Bone-densitometry of heel
9372	NO	N/A	20003#1140868482	CAT-MUL	111395/170(111565)	-0.0492959	-0.208367	0.101776	0.532898	LOGISTIC-BINARY	Treatment/medication code: tibolone	100000	UK Biobank Assessment Centre	100071	Verbal interview	100075	Medications	100075	UK Biobank Assessment Centre > Verbal interview > Medications
9373	NO	N/A	41272#N288	CAT-MUL	111571/14(111585)	0.153378	-0.37074	0.603201	0.532919	LOGISTIC-BINARY	Operative procedures - OPCS4: N28.8 Other specified plastic operations on penis	100091	Health-related outcomes	2000	Hospital inpatient	2005	Summary Operations	2005	Health-related outcomes > Hospital inpatient > Summary Operations
9374	NO	N/A	40011#9863	CAT-MUL	111523/62(111585)	0.076176	-0.173253	0.306757	0.532926	LOGISTIC-BINARY	Histology of cancer tumour: Chronic myeloid leukemia, NOS	100091	Health-related outcomes	100092	Cancer register	100092	Cancer register	100092	Health-related outcomes > Cancer register
9375	NO	N/A	41210#Q174	CAT-MUL	111567/18(111585)	0.138438	-0.329968	0.547265	0.532933	LOGISTIC-BINARY	Operative procedures - secondary OPCS4: Q17.4 Endoscopic destruction of lesion of uterus NEC	100091	Health-related outcomes	2000	Hospital inpatient	2005	Summary Operations	2005	Health-related outcomes > Hospital inpatient > Summary Operations
9376	NO	N/A	41200#B355	CAT-MUL	111536/49(111585)	-0.0939156	-0.404499	0.18756	0.532939	LOGISTIC-BINARY	Operative procedures - main OPCS4: B35.5 Biopsy of lesion of nipple	100091	Health-related outcomes	2000	Hospital inpatient	2005	Summary Operations	2005	Health-related outcomes > Hospital inpatient > Summary Operations
9377	NO	N/A	41249#2012	CAT-MUL	106793/4549(111342)	0.0103024	-0.0222171	0.0425902	0.533163	LOGISTIC-BINARY	Methods of admission to hospital (recoded): Emergency admission: Non-injury	100091	Health-related outcomes	2000	Hospital inpatient	2001	Summary Administration	2001	Health-related outcomes > Hospital inpatient > Summary Administration
9378	NO	N/A	41200#S081	CAT-MUL	111301/284(111585)	-0.0378551	-0.159377	0.0789222	0.533266	LOGISTIC-BINARY	Operative procedures - main OPCS4: S08.1 Curettage and cauterisation of lesion of skin of head or neck	100091	Health-related outcomes	2000	Hospital inpatient	2005	Summary Operations	2005	Health-related outcomes > Hospital inpatient > Summary Operations
9379	NO	N/A	41210#Y189	CAT-MUL	111527/58(111585)	0.0787948	-0.179887	0.317574	0.533645	LOGISTIC-BINARY	Operative procedures - secondary OPCS4: Y18.9 Unspecified release of organ NOC	100091	Health-related outcomes	2000	Hospital inpatient	2005	Summary Operations	2005	Health-related outcomes > Hospital inpatient > Summary Operations
9380	NO	N/A	41272#Y189	CAT-MUL	111527/58(111585)	0.0787948	-0.179887	0.317574	0.533645	LOGISTIC-BINARY	Operative procedures - OPCS4: Y18.9 Unspecified release of organ NOC	100091	Health-related outcomes	2000	Hospital inpatient	2005	Summary Operations	2005	Health-related outcomes > Hospital inpatient > Summary Operations
9381	NO	N/A	20097#1	CAT-MUL	15625/168(15793)	-0.0496463	-0.210237	0.102754	0.533674	LOGISTIC-BINARY	Size of rose wine glass drunk: small (125ml)	100089	Online follow-up	100090	Diet by 24-hour recall	100100	Alcoholic beverages yesterday	100100	Online follow-up > Diet by 24-hour recall > Alcoholic beverages yesterday
9382	NO	N/A	41200#U083	CAT-MUL	111567/18(111585)	0.136953	-0.326922	0.542491	0.533695	LOGISTIC-BINARY	Operative procedures - main OPCS4: U08.3 Plain x-ray of abdomen	100091	Health-related outcomes	2000	Hospital inpatient	2005	Summary Operations	2005	Health-related outcomes > Hospital inpatient > Summary Operations
9383	NO	N/A	2986	CAT-SIN	7007/627(7634)	-0.0269865	-0.113023	0.0570104	0.533709	LOGISTIC-BINARY	Started insulin within one year diagnosis of diabetes	100000	UK Biobank Assessment Centre	100025	Touchscreen	100036	Health and medical history	100044	UK Biobank Assessment Centre > Touchscreen > Health and medical history > Medical conditions
9384	NO	N/A	41251#10001	CAT-MUL	110771/38(110809)	0.0966157	-0.223561	0.3873	0.533751	LOGISTIC-BINARY	Sources of admission to hospital (recoded): Other admission source: Local Authority foster care	100091	Health-related outcomes	2000	Hospital inpatient	2001	Summary Administration	2001	Health-related outcomes > Hospital inpatient > Summary Administration
9385	NO	N/A	41272#T598	CAT-MUL	111522/63(111585)	0.0754969	-0.172101	0.304633	0.533761	LOGISTIC-BINARY	Operative procedures - OPCS4: T59.8 Other specified excision of ganglion	100091	Health-related outcomes	2000	Hospital inpatient	2005	Summary Operations	2005	Health-related outcomes > Hospital inpatient > Summary Operations
9386	NO	N/A	41210#S574	CAT-MUL	111507/78(111585)	0.0681392	-0.15451	0.275737	0.533962	LOGISTIC-BINARY	Operative procedures - secondary OPCS4: S57.4 Dressing of skin NEC	100091	Health-related outcomes	2000	Hospital inpatient	2005	Summary Operations	2005	Health-related outcomes > Hospital inpatient > Summary Operations
9387	NO	N/A	41210#F121	CAT-MUL	111545/40(111585)	0.0940999	-0.217643	0.377594	0.533998	LOGISTIC-BINARY	Operative procedures - secondary OPCS4: F12.1 Apicectomy of tooth	100091	Health-related outcomes	2000	Hospital inpatient	2005	Summary Operations	2005	Health-related outcomes > Hospital inpatient > Summary Operations
9388	NO	N/A	41272#K668	CAT-MUL	111342/243(111585)	0.0391194	-0.0867423	0.159985	0.534011	LOGISTIC-BINARY	Operative procedures - OPCS4: K66.8 Other specified other operations on heart	100091	Health-related outcomes	2000	Hospital inpatient	2005	Summary Operations	2005	Health-related outcomes > Hospital inpatient > Summary Operations
9389	NO	N/A	41210#Z062	CAT-MUL	111479/106(111585)	-0.0623918	-0.265815	0.128004	0.534033	LOGISTIC-BINARY	Operative procedures - secondary OPCS4: Z06.2 Thoracic spinal cord	100091	Health-related outcomes	2000	Hospital inpatient	2005	Summary Operations	2005	Health-related outcomes > Hospital inpatient > Summary Operations
9390	NO	N/A	41272#Z062	CAT-MUL	111479/106(111585)	-0.0623918	-0.265815	0.128004	0.534033	LOGISTIC-BINARY	Operative procedures - OPCS4: Z06.2 Thoracic spinal cord	100091	Health-related outcomes	2000	Hospital inpatient	2005	Summary Operations	2005	Health-related outcomes > Hospital inpatient > Summary Operations
9391	NO	N/A	20277#5316	CAT-MUL	42132/25(42157)	0.116679	-0.275615	0.464267	0.534102	LOGISTIC-BINARY	Job code at visit: Glaziers, window fabricators and fitters	100000	UK Biobank Assessment Centre	100071	Verbal interview	100073	Employment	100073	UK Biobank Assessment Centre > Verbal interview > Employment
9392	NO	N/A	120090	CAT-SIN	6960	0.0137383	-0.029516	0.0569927	0.534132	ORDERED-LOGISTIC	Scale of how much relief pain treatments or medications have provided in the last 24 hours	154	Online follow-up		Experience of pain		Experience of pain	154	Online follow-up > Experience of pain
9393	NO	N/A	20606	CAT-SIN	32361	-0.00638835	-0.0265293	0.0137527	0.534179	ORDERED-LOGISTIC	Liking for avocados	1039	Online follow-up		Food (and other) preferences		Food (and other) preferences	1039	Online follow-up > Food (and other) preferences
9394	NO	N/A	41210#H622	CAT-MUL	111575/10(111585)	0.18148	-0.44896	0.711449	0.534224	LOGISTIC-BINARY	Operative procedures - secondary OPCS4: H62.2 Mobilisation of bowel NEC	100091	Health-related outcomes	2000	Hospital inpatient	2005	Summary Operations	2005	Health-related outcomes > Hospital inpatient > Summary Operations
9395	NO	N/A	41272#B083	CAT-MUL	111358/227(111585)	-0.0423081	-0.178769	0.0882421	0.534225	LOGISTIC-BINARY	Operative procedures - OPCS4: B08.3 Hemithyroidectomy	100091	Health-related outcomes	2000	Hospital inpatient	2005	Summary Operations	2005	Health-related outcomes > Hospital inpatient > Summary Operations
9396	NO	N/A	41210#K595	CAT-MUL	111563/22(111585)	-0.140918	-0.622018	0.272406	0.534282	LOGISTIC-BINARY	Operative procedures - secondary OPCS4: K59.5 Removal of cardioverter defibrillator	100091	Health-related outcomes	2000	Hospital inpatient	2005	Summary Operations	2005	Health-related outcomes > Hospital inpatient > Summary Operations
9397	NO	N/A	25784	CONTINUOUS	7106	0.00709568	-0.0152853	0.0294767	0.534295	LINEAR	Volume of grey matter in Insular Cortex (left)	1101	UK Biobank Assessment Centre		Imaging		Imaging	1101	UK Biobank Assessment Centre > Imaging > Brain MRI > T1 structural brain MRI > Regional grey matter volumes (FAST)
9398	NO	N/A	20003#1141187790	CAT-MUL	111549/16(111565)	-0.169022	-0.755626	0.31929	0.534316	LOGISTIC-BINARY	Treatment/medication code: micardisplus 40mg/12.5mg tablet	100000	UK Biobank Assessment Centre	100071	Verbal interview	100075	Medications	100075	UK Biobank Assessment Centre > Verbal interview > Medications
9399	NO	N/A	23062	CAT-SIN	1538/655(2193)	-0.0298595	-0.12473	0.0637548	0.534364	LOGISTIC-BINARY	T. gondii seropositivity for Toxoplasma gondii	100078	Biological samples	100079	Assay results	100080	Blood assays	51428	Biological samples > Assay results > Blood assays > Infectious Diseases
9400	NO	N/A	41272#G478	CAT-MUL	111398/187(111585)	0.0444207	-0.0990676	0.181441	0.534431	LOGISTIC-BINARY	Operative procedures - OPCS4: G47.8 Other specified intubation of stomach	100091	Health-related outcomes	2000	Hospital inpatient	2005	Summary Operations	2005	Health-related outcomes > Hospital inpatient > Summary Operations
9401	NO	N/A	41210#Y712	CAT-MUL	111145/440(111585)	-0.0301772	-0.126923	0.0635494	0.534431	LOGISTIC-BINARY	Operative procedures - secondary OPCS4: Y71.2 Secondary operations NOC	100091	Health-related outcomes	2000	Hospital inpatient	2005	Summary Operations	2005	Health-related outcomes > Hospital inpatient > Summary Operations
9402	NO	N/A	41272#Y712	CAT-MUL	111145/440(111585)	-0.0301772	-0.126923	0.0635494	0.534431	LOGISTIC-BINARY	Operative procedures - OPCS4: Y71.2 Secondary operations NOC	100091	Health-related outcomes	2000	Hospital inpatient	2005	Summary Operations	2005	Health-related outcomes > Hospital inpatient > Summary Operations
9403	NO	N/A	41210#H464	CAT-MUL	111569/16(111585)	0.144827	-0.349744	0.572226	0.534459	LOGISTIC-BINARY	Operative procedures - secondary OPCS4: H46.4 Intubation of rectum NEC	100091	Health-related outcomes	2000	Hospital inpatient	2005	Summary Operations	2005	Health-related outcomes > Hospital inpatient > Summary Operations
9404	NO	N/A	102840	CAT-SIN	15792	-0.0274363	-0.0289465	-0.025926	0.534476	ORDERED-LOGISTIC	Blue cheese intake	100089	Online follow-up	100090	Diet by 24-hour recall	100107	Milk/eggs/cheese yesterday	100107	Online follow-up > Diet by 24-hour recall > Milk/eggs/cheese yesterday
9405	NO	N/A	6016	CAT-SIN	18952	-0.0224228	-0.0250887	-0.0197569	0.53449	ORDERED-LOGISTIC	Chest pain felt outside physical activity	100000	UK Biobank Assessment Centre	100006	Physical measures	100012	ECG during exercise	100012	UK Biobank Assessment Centre > Physical measures > ECG during exercise
9406	NO	N/A	41210#L473	CAT-MUL	111560/25(111585)	-0.132174	-0.58126	0.257488	0.534528	LOGISTIC-BINARY	Operative procedures - secondary OPCS4: L47.3 Arteriography of visceral branch of abdominal aorta NEC	100091	Health-related outcomes	2000	Hospital inpatient	2005	Summary Operations	2005	Health-related outcomes > Hospital inpatient > Summary Operations
9407	NO	N/A	20277#1234	CAT-MUL	41868/289(42157)	0.0361537	-0.0801383	0.148188	0.534587	LOGISTIC-BINARY	Job code at visit: Shopkeepers and wholesale/retail dealers	100000	UK Biobank Assessment Centre	100071	Verbal interview	100073	Employment	100073	UK Biobank Assessment Centre > Verbal interview > Employment
9408	NO	N/A	41200#G651	CAT-MUL	111566/19(111585)	-0.154239	-0.684843	0.295824	0.534739	LOGISTIC-BINARY	Operative procedures - main OPCS4: G65.1 Diagnostic endoscopic examination of jejunum and biopsy of lesion of jejunum	100091	Health-related outcomes	2000	Hospital inpatient	2005	Summary Operations	2005	Health-related outcomes > Hospital inpatient > Summary Operations
9409	NO	N/A	20112#4	CAT-MUL	773/53(826)	0.0873528	-0.198311	0.355503	0.534773	LOGISTIC-BINARY	Illnesses of adopted father: Bowel cancer	100000	UK Biobank Assessment Centre	100025	Touchscreen	100034	Family history	100034	UK Biobank Assessment Centre > Touchscreen > Family history
9410	NO	N/A	20105#79	CAT-MUL	14042/1751(15793)	0.0156471	-0.0340886	0.0647467	0.534804	LOGISTIC-BINARY	Liquid used to make porridge: Porridge with milk	100089	Online follow-up	100090	Diet by 24-hour recall	100102	Cereal yesterday	100102	Online follow-up > Diet by 24-hour recall > Cereal yesterday
9411	NO	N/A	20277#9139	CAT-MUL	41945/212(42157)	0.0420307	-0.0936613	0.171989	0.53483	LOGISTIC-BINARY	Job code at visit: Labourers in process and plant operations n.e.c.	100000	UK Biobank Assessment Centre	100071	Verbal interview	100073	Employment	100073	UK Biobank Assessment Centre > Verbal interview > Employment
9412	NO	N/A	41272#C118	CAT-MUL	111453/132(111585)	-0.055685	-0.236945	0.115143	0.534843	LOGISTIC-BINARY	Operative procedures - OPCS4: C11.8 Other specified operations on canthus	100091	Health-related outcomes	2000	Hospital inpatient	2005	Summary Operations	2005	Health-related outcomes > Hospital inpatient > Summary Operations
9413	NO	N/A	130058	DATE	111561/24(111585)	0.120188	-0.284398	0.479201	0.534865	LOGISTIC-BINARY	Date A35 first reported (other tetanus)	2401	Health-related outcomes		First occurrences		First occurrences	2401	Health-related outcomes > First occurrences > Certain infectious and parasitic diseases
9414	NO	N/A	41210#S662	CAT-MUL	111532/53(111585)	-0.088926	-0.383902	0.179336	0.534901	LOGISTIC-BINARY	Operative procedures - secondary OPCS4: S66.2 Repair of nail bed	100091	Health-related outcomes	2000	Hospital inpatient	2005	Summary Operations	2005	Health-related outcomes > Hospital inpatient > Summary Operations
9415	NO	N/A	41210#Z598	CAT-MUL	111388/197(111585)	0.0434432	-0.0970619	0.177804	0.535247	LOGISTIC-BINARY	Operative procedures - secondary OPCS4: Z59.8 Specified muscle of foot NEC	100091	Health-related outcomes	2000	Hospital inpatient	2005	Summary Operations	2005	Health-related outcomes > Hospital inpatient > Summary Operations
9416	NO	N/A	41272#Z598	CAT-MUL	111388/197(111585)	0.0434432	-0.0970619	0.177804	0.535247	LOGISTIC-BINARY	Operative procedures - OPCS4: Z59.8 Specified muscle of foot NEC	100091	Health-related outcomes	2000	Hospital inpatient	2005	Summary Operations	2005	Health-related outcomes > Hospital inpatient > Summary Operations
9417	NO	N/A	20003#1140875336	CAT-MUL	111506/59(111565)	-0.084297	-0.363416	0.170807	0.535257	LOGISTIC-BINARY	Treatment/medication code: nabumetone	100000	UK Biobank Assessment Centre	100071	Verbal interview	100075	Medications	100075	UK Biobank Assessment Centre > Verbal interview > Medications
9418	NO	N/A	41272#C646	CAT-MUL	111356/229(111585)	-0.0418382	-0.177149	0.0875711	0.535274	LOGISTIC-BINARY	Operative procedures - OPCS4: C64.6 Stretching of iris	100091	Health-related outcomes	2000	Hospital inpatient	2005	Summary Operations	2005	Health-related outcomes > Hospital inpatient > Summary Operations
9419	NO	N/A	41210#M423	CAT-MUL	111569/16(111585)	0.144561	-0.349656	0.572961	0.535317	LOGISTIC-BINARY	Operative procedures - secondary OPCS4: M42.3 Endoscopic destruction of lesion of bladder NEC	100091	Health-related outcomes	2000	Hospital inpatient	2005	Summary Operations	2005	Health-related outcomes > Hospital inpatient > Summary Operations
9420	NO	N/A	20003#1141164652	CAT-MUL	111549/16(111565)	-0.169837	-0.758738	0.32377	0.535364	LOGISTIC-BINARY	Treatment/medication code: unguentum m cream	100000	UK Biobank Assessment Centre	100071	Verbal interview	100075	Medications	100075	UK Biobank Assessment Centre > Verbal interview > Medications
9421	NO	N/A	41210#Z732	CAT-MUL	111460/125(111585)	-0.0570116	-0.242949	0.118023	0.535369	LOGISTIC-BINARY	Operative procedures - secondary OPCS4: Z73.2 Metacarpal NEC	100091	Health-related outcomes	2000	Hospital inpatient	2005	Summary Operations	2005	Health-related outcomes > Hospital inpatient > Summary Operations
9422	NO	N/A	41272#Z732	CAT-MUL	111460/125(111585)	-0.0570116	-0.242949	0.118023	0.535369	LOGISTIC-BINARY	Operative procedures - OPCS4: Z73.2 Metacarpal NEC	100091	Health-related outcomes	2000	Hospital inpatient	2005	Summary Operations	2005	Health-related outcomes > Hospital inpatient > Summary Operations
9423	NO	N/A	41210#W338	CAT-MUL	111555/30(111585)	-0.12008	-0.525872	0.237052	0.53538	LOGISTIC-BINARY	Operative procedures - secondary OPCS4: W33.8 Other specified other open operations on bone	100091	Health-related outcomes	2000	Hospital inpatient	2005	Summary Operations	2005	Health-related outcomes > Hospital inpatient > Summary Operations
9424	NO	N/A	41272#U329	CAT-MUL	111446/139(111585)	0.0511517	-0.115132	0.208799	0.53549	LOGISTIC-BINARY	Operative procedures - OPCS4: U32.9 Unspecified diagnostic blood tests	100091	Health-related outcomes	2000	Hospital inpatient	2005	Summary Operations	2005	Health-related outcomes > Hospital inpatient > Summary Operations
9425	NO	N/A	41200#K572	CAT-MUL	111303/282(111585)	0.0362386	-0.0806283	0.148783	0.535567	LOGISTIC-BINARY	Operative procedures - main OPCS4: K57.2 Percutaneous transluminal ablation of conducting system of heart NEC	100091	Health-related outcomes	2000	Hospital inpatient	2005	Summary Operations	2005	Health-related outcomes > Hospital inpatient > Summary Operations
9426	NO	N/A	20004#1472	CAT-MUL	111484/81(111565)	-0.0712138	-0.305494	0.145945	0.535614	LOGISTIC-BINARY	Operation code: pituitary surgery	100000	UK Biobank Assessment Centre	100071	Verbal interview	100076	Operations	100076	UK Biobank Assessment Centre > Verbal interview > Operations
9427	NO	N/A	20277#2432	CAT-MUL	42098/59(42157)	0.0778022	-0.178854	0.314731	0.535634	LOGISTIC-BINARY	Job code at visit: Town planners	100000	UK Biobank Assessment Centre	100071	Verbal interview	100073	Employment	100073	UK Biobank Assessment Centre > Verbal interview > Employment
9428	NO	N/A	100300	CAT-SIN	15784	0.0262507	0.0238135	0.0286879	0.535761	ORDERED-LOGISTIC	Latte intake	100089	Online follow-up	100090	Diet by 24-hour recall	100104	Hot/cold beverages yesterday	100104	Online follow-up > Diet by 24-hour recall > Hot/cold beverages yesterday
9429	NO	N/A	41200#A574	CAT-MUL	111522/63(111585)	-0.0813357	-0.350558	0.165699	0.535893	LOGISTIC-BINARY	Operative procedures - main OPCS4: A57.4 Injection of destructive substance into spinal nerve root	100091	Health-related outcomes	2000	Hospital inpatient	2005	Summary Operations	2005	Health-related outcomes > Hospital inpatient > Summary Operations
9430	NO	N/A	41210#J268	CAT-MUL	111567/18(111585)	-0.158897	-0.708301	0.305235	0.535904	LOGISTIC-BINARY	Operative procedures - secondary OPCS4: J26.8 Other specified other operations on gall bladder	100091	Health-related outcomes	2000	Hospital inpatient	2005	Summary Operations	2005	Health-related outcomes > Hospital inpatient > Summary Operations
9431	NO	N/A	20401	CAT-SIN	28883/1343(30226)	-0.0179631	-0.0753611	0.0384335	0.535978	LOGISTIC-BINARY	Ever addicted to any substance or behaviour	100089	Online follow-up	136	Mental health	141	Addictions	141	Online follow-up > Mental health > Addictions
9432	NO	N/A	20004#1525	CAT-MUL	111211/354(111565)	-0.033779	-0.142728	0.0713998	0.536152	LOGISTIC-BINARY	Operation code: mastoidectomy/mastoid surgery	100000	UK Biobank Assessment Centre	100071	Verbal interview	100076	Operations	100076	UK Biobank Assessment Centre > Verbal interview > Operations
9433	NO	N/A	41200#L181	CAT-MUL	111575/10(111585)	-0.218251	-0.997042	0.402466	0.536221	LOGISTIC-BINARY	Operative procedures - main OPCS4: L18.1 Emergency replacement of aneurysmal segment of ascending aorta by anastomosis of aorta to aorta	100091	Health-related outcomes	2000	Hospital inpatient	2005	Summary Operations	2005	Health-related outcomes > Hospital inpatient > Summary Operations
9434	NO	N/A	102940	CAT-SIN	15793	0.0137128	-0.0295942	0.0570197	0.536272	ORDERED-LOGISTIC	Whole egg intake	100089	Online follow-up	100090	Diet by 24-hour recall	100107	Milk/eggs/cheese yesterday	100107	Online follow-up > Diet by 24-hour recall > Milk/eggs/cheese yesterday
9435	NO	N/A	41200#L879	CAT-MUL	111560/25(111585)	0.117389	-0.278909	0.469758	0.536425	LOGISTIC-BINARY	Operative procedures - main OPCS4: L87.9 Unspecified other operations on varicose vein of leg	100091	Health-related outcomes	2000	Hospital inpatient	2005	Summary Operations	2005	Health-related outcomes > Hospital inpatient > Summary Operations
9436	NO	N/A	41210#W629	CAT-MUL	111556/29(111585)	-0.122691	-0.539056	0.242592	0.536463	LOGISTIC-BINARY	Operative procedures - secondary OPCS4: W62.9 Unspecified other primary fusion of other joint	100091	Health-related outcomes	2000	Hospital inpatient	2005	Summary Operations	2005	Health-related outcomes > Hospital inpatient > Summary Operations
9437	NO	N/A	41272#W321	CAT-MUL	111565/20(111585)	-0.150788	-0.670092	0.292256	0.536476	LOGISTIC-BINARY	Operative procedures - OPCS4: W32.1 Prepared graft of bone	100091	Health-related outcomes	2000	Hospital inpatient	2005	Summary Operations	2005	Health-related outcomes > Hospital inpatient > Summary Operations
9438	NO	N/A	20003#1140909816	CAT-MUL	111547/18(111565)	-0.158065	-0.705537	0.304152	0.536492	LOGISTIC-BINARY	Treatment/medication code: trihexyphenidyl	100000	UK Biobank Assessment Centre	100071	Verbal interview	100075	Medications	100075	UK Biobank Assessment Centre > Verbal interview > Medications
9439	NO	N/A	20199#1141180226	CAT-MUL	7800/197(7997)	-0.0455965	-0.193825	0.0956776	0.536649	LOGISTIC-BINARY	Antibiotic codes for last 3 months: amoxicillin	100000	UK Biobank Assessment Centre	100071	Verbal interview	100075	Medications	100075	UK Biobank Assessment Centre > Verbal interview > Medications
9440	NO	N/A	41272#V018	CAT-MUL	111569/16(111585)	0.14387	-0.349038	0.571848	0.536663	LOGISTIC-BINARY	Operative procedures - OPCS4: V01.8 Other specified plastic repair of cranium	100091	Health-related outcomes	2000	Hospital inpatient	2005	Summary Operations	2005	Health-related outcomes > Hospital inpatient > Summary Operations
9441	NO	N/A	41200#H626	CAT-MUL	111560/25(111585)	-0.13212	-0.583891	0.258933	0.53667	LOGISTIC-BINARY	Operative procedures - main OPCS4: H62.6 Proctoscopy	100091	Health-related outcomes	2000	Hospital inpatient	2005	Summary Operations	2005	Health-related outcomes > Hospital inpatient > Summary Operations
9442	NO	N/A	20003#1140910640	CAT-MUL	111405/160(111565)	-0.0503257	-0.214366	0.105209	0.536676	LOGISTIC-BINARY	Treatment/medication code: luteine	100000	UK Biobank Assessment Centre	100071	Verbal interview	100075	Medications	100075	UK Biobank Assessment Centre > Verbal interview > Medications
9443	NO	N/A	41272#T121	CAT-MUL	111517/68(111585)	0.0722583	-0.166163	0.293337	0.53673	LOGISTIC-BINARY	Operative procedures - OPCS4: T12.1 Drainage of lesion of pleura NEC	100091	Health-related outcomes	2000	Hospital inpatient	2005	Summary Operations	2005	Health-related outcomes > Hospital inpatient > Summary Operations
9444	NO	N/A	41200#F481	CAT-MUL	111542/43(111585)	0.090062	-0.209887	0.363635	0.536798	LOGISTIC-BINARY	Operative procedures - main OPCS4: F48.1 Biopsy of lesion of salivary gland	100091	Health-related outcomes	2000	Hospital inpatient	2005	Summary Operations	2005	Health-related outcomes > Hospital inpatient > Summary Operations
9445	NO	N/A	41200#E026	CAT-MUL	111569/16(111585)	0.144048	-0.350291	0.572146	0.536883	LOGISTIC-BINARY	Operative procedures - main OPCS4: E02.6 Rhinoplasty NEC	100091	Health-related outcomes	2000	Hospital inpatient	2005	Summary Operations	2005	Health-related outcomes > Hospital inpatient > Summary Operations
9446	NO	N/A	40011#8120	CAT-MUL	110882/703(111585)	0.0230396	-0.050987	0.0953054	0.536907	LOGISTIC-BINARY	Histology of cancer tumour: Transitional cell carcinoma	100091	Health-related outcomes	100092	Cancer register	100092	Cancer register	100092	Health-related outcomes > Cancer register
9447	NO	N/A	41210#X569	CAT-MUL	111570/15(111585)	-0.174118	-0.783624	0.331774	0.537215	LOGISTIC-BINARY	Operative procedures - secondary OPCS4: X56.9 Unspecified intubation of trachea	100091	Health-related outcomes	2000	Hospital inpatient	2005	Summary Operations	2005	Health-related outcomes > Hospital inpatient > Summary Operations
9448	NO	N/A	41200#Q221	CAT-MUL	111018/567(111585)	-0.0265572	-0.112139	0.0567107	0.53743	LOGISTIC-BINARY	Operative procedures - main OPCS4: Q22.1 Bilateral salpingoophorectomy	100091	Health-related outcomes	2000	Hospital inpatient	2005	Summary Operations	2005	Health-related outcomes > Hospital inpatient > Summary Operations
9449	NO	N/A	40011#8261	CAT-MUL	111446/139(111585)	-0.0539308	-0.230467	0.112761	0.537487	LOGISTIC-BINARY	Histology of cancer tumour: Adenocarcinoma in villous adenoma	100091	Health-related outcomes	100092	Cancer register	100092	Cancer register	100092	Health-related outcomes > Cancer register
9450	NO	N/A	41210#M433	CAT-MUL	111566/19(111585)	-0.153597	-0.684938	0.298263	0.537554	LOGISTIC-BINARY	Operative procedures - secondary OPCS4: M43.3 Endoscopic overdistension of bladder NEC	100091	Health-related outcomes	2000	Hospital inpatient	2005	Summary Operations	2005	Health-related outcomes > Hospital inpatient > Summary Operations
9451	NO	N/A	41272#V296	CAT-MUL	111574/11(111585)	0.173235	-0.431461	0.684045	0.537618	LOGISTIC-BINARY	Operative procedures - OPCS4: V29.6 Primary microdiscectomy of cervical intervertebral disc	100091	Health-related outcomes	2000	Hospital inpatient	2005	Summary Operations	2005	Health-related outcomes > Hospital inpatient > Summary Operations
9452	NO	N/A	41272#D013	CAT-MUL	111551/34(111585)	-0.111855	-0.490441	0.223852	0.537662	LOGISTIC-BINARY	Operative procedures - OPCS4: D01.3 Excision of preauricular abnormality	100091	Health-related outcomes	2000	Hospital inpatient	2005	Summary Operations	2005	Health-related outcomes > Hospital inpatient > Summary Operations
9453	NO	N/A	20277#5432	CAT-MUL	42124/33(42157)	-0.113731	-0.498878	0.22832	0.537967	LOGISTIC-BINARY	Job code at visit: Bakers, flour confectioners	100000	UK Biobank Assessment Centre	100071	Verbal interview	100073	Employment	100073	UK Biobank Assessment Centre > Verbal interview > Employment
9454	NO	N/A	41200#X981	CAT-MUL	111569/16(111585)	-0.167586	-0.753949	0.321609	0.53805	LOGISTIC-BINARY	Operative procedures - main OPCS4: X98.1 Antibacterial drugs Band 1	100091	Health-related outcomes	2000	Hospital inpatient	2005	Summary Operations	2005	Health-related outcomes > Hospital inpatient > Summary Operations
9455	NO	N/A	20003#1140926934	CAT-MUL	109638/1927(111565)	-0.014319	-0.0602293	0.0309363	0.538066	LOGISTIC-BINARY	Treatment/medication code: tamsulosin	100000	UK Biobank Assessment Centre	100071	Verbal interview	100075	Medications	100075	UK Biobank Assessment Centre > Verbal interview > Medications
9456	NO	N/A	41272#A734	CAT-MUL	111539/46(111585)	-0.0952564	-0.414985	0.193276	0.538079	LOGISTIC-BINARY	Operative procedures - OPCS4: A73.4 Exploration of peripheral nerve	100091	Health-related outcomes	2000	Hospital inpatient	2005	Summary Operations	2005	Health-related outcomes > Hospital inpatient > Summary Operations
9457	NO	N/A	20003#1140874646	CAT-MUL	111531/34(111565)	-0.111682	-0.489774	0.224168	0.538103	LOGISTIC-BINARY	Treatment/medication code: glipizide	100000	UK Biobank Assessment Centre	100071	Verbal interview	100075	Medications	100075	UK Biobank Assessment Centre > Verbal interview > Medications
9458	NO	N/A	41200#M342	CAT-MUL	111565/20(111585)	-0.149207	-0.665174	0.291064	0.538104	LOGISTIC-BINARY	Operative procedures - main OPCS4: M34.2 Cystourethrectomy	100091	Health-related outcomes	2000	Hospital inpatient	2005	Summary Operations	2005	Health-related outcomes > Hospital inpatient > Summary Operations
[truncated: 29,525,507 more chars]
